# Single-cell RNA sequencing reveals immunosuppressive pathways associated with metastatic breast cancer

**DOI:** 10.1101/2024.09.25.24314388

**Authors:** Furkan Ozmen, Tugba Y. Ozmen, Aysegul Ors, Mahnaz Janghorban, Matthew J. Rames, Xi Li, Fariba Behbod, Gordon B. Mills, Hisham Mohammed

## Abstract

Metastatic breast cancer remains largely incurable, and the mechanisms underlying the transition from primary to metastatic breast cancer remain elusive. We analyzed the complex landscape of primary and metastatic breast cancer using scRNA-seq data from twenty-three female patients with either primary or metastatic disease to elucidate the genetic and molecular mechanisms underlying changes in the metastatic tumor ecosystem. We identify specific subtypes of stromal and immune cells critical to forming a pro-tumor microenvironment in metastatic lesions, including CCL2+ macrophages, cytotoxic T cells with an exhausted gene signature, and FOXP3+ regulatory T cells. Analysis of cell-cell communication highlights a marked decrease in tumor-immune cell interactions in metastatic tissues, likely strengthening the immunosuppressive microenvironment. In contrast, primary breast cancer samples displayed increased activation of the TNF-α signaling pathway via NF-kB, indicating a potential therapeutic target. Our study comprehensively characterizes the transcriptional landscape encompassing primary and metastatic breast cancer.

## Supplementary Table 3 for "Single-cell RNA sequencing reveals immunosuppressive pathways associated with metastatic breast cancer" (part 1 of 3)

### Sheet: Fig1.1
*Proportion of major celltypes for individual samples
Sample	NK cell	Endothelial	Fibroblast	Myeloid	B cell	T cell	Malignant
Primary_1	0.0264714	0.12419	0.300197	0.0822304	0.00422416	0.342157	0.120529
Primary_2	0	0.00996264	0.0940224	0	0	0.00684932	0.889166
Primary_3	0	0	0.211679	0.120438	0.00364964	0.0218978	0.642336
Primary_4	0	0	0	6.77599e-05	0	0	0.999932
Primary_5	0.0438957	0.00713306	0.0625514	0.218381	0.0183813	0.496845	0.152812
Primary_6	0.0124978	0.0703223	0.433774	0.11529	0.0478981	0.265742	0.0544759
Primary_7	0.0392157	0.0522876	0.0555556	0.173203	0.0130719	0.238562	0.428105
Primary_8	0	0.0790291	0.148462	0	0	0.101327	0.671183
Primary_9	0	0.0589692	0.0236805	0	0	0.0767683	0.840582
Primary_10	0	0.0164512	0.0458284	0	0	0.316099	0.621622
Primary_11	0	0.131281	0	0	0	0.00226347	0.866455
Primary_12	0	0	0.534799	0	0	0.0512821	0.413919
Metastasis_1	0.0290711	0.00425431	0.00118175	0.0465611	0.102813	0.461357	0.354762
Metastasis_2	0.00462963	0	0	0.000841751	0	0.040404	0.954125
Metastasis_3	0.00334448	0.00111483	0	0.0780379	0.00222965	0.00780379	0.907469
Metastasis_4	0	0.00183262	0.0772755	0	0	0.000610874	0.920281
Metastasis_5	0.0172414	0.00974513	0.00449775	0.768366	0.0712144	0.0772114	0.0517241
Metastasis_6	0.0192533	0.0423711	0.173694	0.161894	0.0008281	0.0981299	0.50383
Metastasis_7	0.059002	0.0102832	0.0141605	0.0472016	0.0247808	0.294842	0.54973
Metastasis_8	0.0425963	0.010142	0.000338066	0.0578093	0.0108181	0.183908	0.694388
Metastasis_9	0.0262117	0.00098912	0.00395648	0.00840752	0.00197824	0.151335	0.807122
Metastasis_10	0.00498753	0	0.0199501	0.197007	0.0074813	0.301746	0.468828
Metastasis_11	0.0154036	0.004313	0	0.222428	0.0443623	0.508318	0.205176

### Sheet: Fig1.2
*Proportion of minor celltypes for individual samples
Sample	B01 Plasma	B02 B Memory	B03 B Naive	Endothelial	F01 iCAF	F02 mCAF	F03 apCAF	F04 Pericyte	F05 idoCAF	F06 tpCAF	F07 hsptpCAF	F08 dCAF	F09 vCAF	F10 rCAF	M01 Monocyte Classical-S100A89	M02 cDC2-CLEC10A	M03 Mast-TPSAB1	M04 Monocyte Intermediate-FCN1	M05 Macrophage-MGP	M06 Macrophage-TUBA1B	M07 Macrophage-SPP1	M08 Macrophage-CCL2	M09 Macrophage-CX3CR	M10 Macrophage-IFI27	M11 Macrophage-MKI67	M12 Macrophage-SLC40A1	M13 Monocyte Non-Classical-SMIM25	M14 Macrophage-IL1RN	M15 pDC-LILRA4	M16 cDC1-CLEC9A	M17 Macrophage-IL1B	M18 Macrophage-FOLR2	M19 Macrophage-IGFBP7	M20 mDC-LAMP3	M21 Macrophage-MMP9	M22 cDC2-CD207	M23 cDC2-FCGR2B	M24 Macrophage-CD24	M25 Macrophage-CFD	Malignant	N01 NK-CD16	N02 NK-CD56	T01 CD4 Tcentralmemory-LMNA	T02 CD8 Teffectormemory-GZMK	T03 Trm-ZNF683	T04 Tnaive-LEF1	T05 Tregulatory-FOXP3	T06 CD4 Tactivated-XIST	T07 Tactivated-IFI6	T08 MAIT-KLRB1	T09 CD8 Texhausted-CXCL13	T10 CD8 Teffector-GNLY	T11 Th1-Tfh-like-CXCL13	T12 Tproliferating-MKI67
Primary_1	0.00112644	0.00281611	0.000281611	0.12419	0.229513	0.0650521	0	0.000281611	0.00309772	0.00168966	0.000563222	0	0	0	0.000844832	0.00619544	0.0371726	0.00901155	0	0.00112644	0	0	0.0171783	0.000281611	0.000281611	0.00112644	0.000844832	0.000844832	0.000563222	0.000844832	0.00225289	0.00168966	0	0.000563222	0.000281611	0	0.000563222	0.000563222	0	0.120529	0.0211208	0.00535061	0.172064	0.0661785	0.0535061	0.00337933	0.0078851	0.020276	0.000844832	0.0135173	0.000563222	0.00366094	0.000281611	0
Primary_2	0	0	0	0.00996264	0.0678705	0.016812	0	0.001868	0.000622665	0.00684932	0	0	0	0	0	0	0	0	0	0	0	0	0	0	0	0	0	0	0	0	0	0	0	0	0	0	0	0	0	0.889166	0	0	0.00373599	0	0.00249066	0	0.000622665	0	0	0	0	0	0	0
Primary_3	0	0.00364964	0	0	0.080292	0.113139	0	0	0.00364964	0.0145985	0	0	0	0	0.0109489	0	0	0.00364964	0.0145985	0	0.00729927	0.00364964	0.0547445	0	0	0	0	0	0.0218978	0	0	0.00364964	0	0	0	0	0	0	0	0.642336	0	0	0.00364964	0.0145985	0	0	0	0.00364964	0	0	0	0	0	0
Primary_4	0	0	0	0	0	0	0	0	0	0	0	0	0	0	0	0	0	0	0	0	0	0	0	0	6.77599e-05	0	0	0	0	0	0	0	0	0	0	0	0	0	0	0.999932	0	0	0	0	0	0	0	0	0	0	0	0	0	0
Primary_5	0.00877915	0.00877915	0.000823045	0.00713306	0.0436214	0.0156379	0	0.000274348	0.00137174	0	0.00164609	0	0	0	0.206584	0	0.0085048	0.000274348	0	0.000274348	0.000274348	0	0	0.000274348	0	0	0	0.000274348	0.00164609	0	0.000274348	0	0	0	0	0	0	0	0	0.152812	0.0373114	0.00658436	0.232099	0.0984911	0.0518519	0.030727	0.0340192	0.029904	0.00768176	0.00384088	0.000548697	0.00576132	0.00164609	0.000274348
Primary_6	0.0395264	0.00831191	5.97979e-05	0.0703223	0.36405	0.0548945	0.000956766	0.000358787	0.00699635	0.00316929	0.00310949	0	0.000239192	0	0.00263111	0.0371943	0.00490343	0.0309753	0.00645817	0.00119596	0.000717575	0	0.0162052	0.000777372	0.000119596	0.00119596	0	0.000418585	0.00137535	0.00197333	0.00418585	0.00203313	0.00161454	0.000597979	0.000119596	0.000239192	0.000239192	0.000119596	0	0.0544759	0.0104048	0.00209293	0.105543	0.0612928	0.0629074	0.00346828	0.00203313	0.0166836	0.000119596	0.00992645	0.000298989	0.00340848	5.97979e-05	0
Primary_7	0	0.00653595	0.00653595	0.0522876	0.00326797	0.0130719	0	0	0.0163399	0.0228758	0	0	0	0	0	0.00326797	0	0	0	0.127451	0.0163399	0	0.00980392	0.0130719	0	0	0	0	0	0.00326797	0	0	0	0	0	0	0	0	0	0.428105	0.0359477	0.00326797	0.0326797	0.0784314	0.00326797	0.0196078	0	0.0620915	0.00326797	0.0228758	0	0.0163399	0	0
Primary_8	0	0	0	0.0790291	0.00084674	0	0.0914479	0.0231442	0.0282247	0	0	0.00451595	0.000282247	0	0	0	0	0	0	0	0	0	0	0	0	0	0	0	0	0	0	0	0	0	0	0	0	0	0	0.671183	0	0	0.0609653	0.000282247	0.0143946	0.00112899	0.00564493	0.00762066	0.00084674	0.0101609	0.000282247	0	0	0
Primary_9	0	0	0	0.0589692	0.00170252	0.00108342	0.0140845	0.000928649	0.0037146	0.000154775	0	0.00201207	0	0	0	0	0	0	0	0	0	0	0	0	0	0	0	0	0	0	0	0	0	0	0	0	0	0	0	0.840582	0	0	0.0654697	0	0.00975081	0.000154775	0.000619099	0.00030955	0	0.000464324	0	0	0	0
Primary_10	0	0	0	0.0164512	0.0141011	0.00705053	0.00587544	0.00117509	0.00940071	0.00352526	0	0.00352526	0	0.00117509	0	0	0	0	0	0	0	0	0	0	0	0	0	0	0	0	0	0	0	0	0	0	0	0	0	0.621622	0	0	0.121034	0	0.0199765	0.0141011	0.0340776	0.106933	0.012926	0	0.00117509	0	0.00587544	0
Primary_11	0	0	0	0.131281	0	0	0	0	0	0	0	0	0	0	0	0	0	0	0	0	0	0	0	0	0	0	0	0	0	0	0	0	0	0	0	0	0	0	0	0.866455	0	0	0.00135808	0	0.000452694	0.000452694	0	0	0	0	0	0	0	0
Primary_12	0	0	0	0	0.003256	0.000407	0.467643	0.02849	0.030118	0.000407	0.001221	0.000407	0.002849	0	0	0	0	0	0	0	0	0	0	0	0	0	0	0	0	0	0	0	0	0	0	0	0	0	0	0.413919	0	0	0.037037	0	0.000814001	0.002035	0.002849	0.00773301	0.000814001	0	0	0	0	0
Metastasis_1	0.0281257	0.0193808	0.0553061	0.00425431	0.000472701	0	0	0.000236351	0.000472701	0	0	0	0	0	0.00283621	0.00543607	0	0.000236351	0.000472701	0.0184354	0.000709052	0	0.00543607	0.00378161	0	0.000236351	0.000236351	0	0.00118175	0.00472701	0.000236351	0	0.000236351	0.000709052	0.000472701	0.00118175	0	0	0	0.354762	0.00118175	0.0278894	0.0257622	0.0846136	0.0129993	0.224533	0.0548334	0.0281257	0.00685417	0.00378161	0.0120539	0.000472701	0.00685417	0.000472701
Metastasis_2	0	0	0	0	0	0	0	0	0	0	0	0	0	0	0.000841751	0	0	0	0	0	0	0	0	0	0	0	0	0	0	0	0	0	0	0	0	0	0	0	0	0.954125	0.00420875	0.000420875	0	0.00883838	0.00126263	0.000841751	0	0.000420875	0.003367	0.000841751	0	0.0248316	0	0
Metastasis_3	0	0.00222965	0	0.00111483	0	0	0	0	0	0	0	0	0	0	0.00334448	0	0.00334448	0.00445931	0.00222965	0.0111483	0.00222965	0.00668896	0.00111483	0.0301003	0.00111483	0.00445931	0.00111483	0	0	0.00111483	0	0.00111483	0.00334448	0	0	0.00111483	0	0	0	0.907469	0.00334448	0	0.00111483	0	0.00111483	0	0.00111483	0.00111483	0	0	0.00111483	0.00222965	0	0
Metastasis_4	0	0	0	0.00183262	0.0733048	0.00198534	0	0.000305437	0.000458155	0.00122175	0	0	0	0	0	0	0	0	0	0	0	0	0	0	0	0	0	0	0	0	0	0	0	0	0	0	0	0	0	0.920281	0	0	0.000458155	0	0	0.000152718	0	0	0	0	0	0	0	0
Metastasis_5	0.000749625	0.005997	0.0644678	0.00974513	0	0.00374813	0	0.000749625	0	0	0	0	0	0	0.574963	0.0262369	0.000749625	0.00224888	0	0.00374813	0	0	0.000749625	0	0	0	0.134183	0	0.0217391	0.00224888	0	0	0	0.00149925	0	0	0	0	0	0.0517241	0.0172414	0	0.0089955	0.00674663	0.000749625	0.0427286	0.0029985	0.0127436	0	0	0.000749625	0.000749625	0.000749625	0
Metastasis_6	0.000621075	0.000138017	6.90084e-05	0.0423711	0	0.1336	6.90084e-05	0.0311918	0.00752191	0.00041405	6.90084e-05	0.000552067	0.000276033	0	0.0144918	0.00144918	0.0236009	0.00041405	0.0260161	0.00351943	0.0215996	0.0264992	0.000897109	0.00317438	0.0143537	0.0104203	0.000345042	0.0091091	0.00151818	0.00193223	0.00117314	0	0.0008281	0.00041405	6.90084e-05	0	0	0	6.90084e-05	0.50383	0.00207025	0.0171831	0.0135946	0.00517563	0.0197364	0.00427852	0.041543	0.000690084	0.00973018	0.00131116	0.0008281	0.000276033	0.000897109	6.90084e-05
Metastasis_7	0.00876601	0.0148348	0.00118004	0.0102832	0	0.00623736	0	0.00455158	0.00337154	0	0	0	0	0	0.0128119	0.00387728	0.00488874	0.000674309	0.00151719	0.00101146	0.000337154	0.00185435	0.00354012	0	0.000505732	0.00404585	0.00168577	0.00118004	0.00623736	0.00168577	0.000505732	0.000505732	0	0.000168577	0	0	0	0	0.000168577	0.54973	0.0300067	0.0289953	0.0266352	0.0726568	0.0150034	0.0059002	0.0155091	0.0369184	0.070971	0.00455158	0.0355698	0.00421443	0.0059002	0.00101146
Metastasis_8	0.00371873	0.0010142	0.00608519	0.010142	0	0	0	0	0.000338066	0	0	0	0	0	0.00540906	0.00135227	0	0	0.000676133	0.0341447	0.0040568	0	0.000338066	0.00676133	0	0.000338066	0.0020284	0	0.0010142	0	0	0.000338066	0	0	0.000676133	0.000338066	0	0	0.000338066	0.694388	0.0219743	0.020622	0.0368492	0.0682894	0.0162272	0.0236646	0.00169033	0.00676133	0	0.0179175	0	0.0111562	0.00135227	0
Metastasis_9	0	0.00098912	0.00098912	0.00098912	0	0.00296736	0	0.00098912	0	0	0	0	0	0	0.00148368	0.00049456	0.00098912	0	0.00098912	0	0	0.00049456	0.00049456	0.00148368	0	0	0.00098912	0	0	0	0	0	0	0	0	0.00098912	0	0	0	0.807122	0.0113749	0.0148368	0.0232443	0.0534125	0.00692384	0.00544016	0.0138477	0.0331355	0.00049456	0	0.00049456	0.0133531	0.00049456	0.00049456
Metastasis_10	0.0074813	0	0	0	0	0.00997506	0	0.00997506	0	0	0	0	0	0	0.0124688	0	0	0	0.0149626	0.0399002	0.0149626	0.00997506	0.00249377	0.0773067	0.00249377	0.0074813	0.00498753	0.00498753	0	0	0.00249377	0	0	0	0.00249377	0	0	0	0	0.468828	0.00498753	0	0.109726	0.0598504	0.0448878	0	0.0299252	0.00498753	0.0074813	0	0.0274314	0	0.0174564	0
Metastasis_11	0.0283426	0.0110906	0.00492914	0.004313	0	0	0	0	0	0	0	0	0	0	0.017252	0.004313	0.000616143	0	0.00492914	0.0844116	0.0357363	0.00369686	0	0.051756	0.00677757	0.00184843	0	0.000616143	0.00123229	0.00369686	0.000616143	0	0	0.00184843	0.00246457	0	0	0	0.000616143	0.205176	0.00554529	0.00985829	0.060382	0.19655	0.0505237	0.0579174	0.0357363	0.0683919	0.00246457	0.0154036	0.00924214	0.004313	0.00739372	0

### Sheet: Fig1.3
*Cell count for each minor celltype per condition
Minor Celltype	Primary	Metastasis
B01 Plasma	697	241
B02 B Memory	184	205
B03 B Naive	7	356
Endothelial	2640	758
F01 iCAF	7228	482
F02 mCAF	1282	2001
F03 apCAF	1585	1
F04 Pericyte	170	489
F05 idoCAF	346	135
F06 tpCAF	86	14
F07 hsptpCAF	63	1
F08 dCAF	33	8
F09 vCAF	12	4
F10 rCAF	1	0
M01 Monocyte Classical-S100A89	803	1122
M02 cDC2-CLEC10A	645	114
M03 Mast-TPSAB1	245	378
M04 Monocyte Intermediate-FCN1	552	18
M05 Macrophage-MGP	112	408
M06 Macrophage-TUBA1B	64	404
M07 Macrophage-SPP1	20	396
M08 Macrophage-CCL2	1	412
M09 Macrophage-CX3CR	350	62
M10 Macrophage-IFI27	19	227
M11 Macrophage-MKI67	4	224
M12 Macrophage-SLC40A1	24	187
M13 Monocyte Non-Classical-SMIM25	3	206
M14 Macrophage-IL1RN	11	142
M15 pDC-LILRA4	37	98
M16 cDC1-CLEC9A	37	68
M17 Macrophage-IL1B	79	23
M18 Macrophage-FOLR2	41	5
M19 Macrophage-IGFBP7	27	16
M20 mDC-LAMP3	12	15
M21 Macrophage-MMP9	3	10
M22 cDC2-CD207	4	9
M23 cDC2-FCGR2B	6	0
M24 Macrophage-CD24	4	0
M25 Macrophage-CFD	0	4
Malignant	29657	25446
N01 NK-CD16	396	348
N02 NK-CD56	79	647
T01 CD4 Tcentralmemory-LMNA	4075	778
T02 CD8 Teffectormemory-GZMK	1648	1547
T03 Trm-ZNF683	1570	597
T04 Tnaive-LEF1	211	1282
T05 Tregulatory-FOXP3	247	1034
T06 CD4 Tactivated-XIST	619	567
T07 Tactivated-IFI6	50	607
T08 MAIT-KLRB1	274	142
T09 CD8 Texhausted-CXCL13	11	303
T10 CD8 Teffector-GNLY	96	160
T11 Th1-Tfh-like-CXCL13	13	102
T12 Tproliferating-MKI67	1	10

### Sheet: Fig1.4
*Differentially expressed markers for each minor celltype
B01 Plasma	JCHAIN	IGHA1	IGKC	TNFRSF17	MZB1	IGHA2	IGLC1	IGLC2	DERL3	IGLC3	CD79A	TXNDC5	FKBP11	SLAMF7	CD27	ITM2C	SEC11C	SSR4	PRDM1	HERPUD1	TENT5C	UBE2J1	CYBA	TNFRSF18	CRELD2	PRDX4	HSP90B1	SDF2L1	MANF	IL2RG	SPCS3	ISG20	PDE4B	ICAM3	CYTIP	EVI2B
B02 B Memory	MS4A1	BANK1	CD79A	IGHM	HLA-DRA	IGKC	CD79B	CD74	HLA-DRB1	CD37	LTB	HLA-DPB1	HLA-DPA1	HLA-DQA1	HLA-DQB1	CD83	CD52	CD69	CXCR4	LAPTM5	RALGPS2	CD48	PTPRC	RAC2	TMSB4X	CYBA	LCP1	BTG1	FAM107B	EZR	REL	EEF1B2	FAU	ARHGDIB
B03 B Naive	MS4A1	IGHM	VPREB3	TCL1A	IGHD	CD79A	PAX5	BANK1	TNFRSF13C	CD79B	LINC00926	HLA-DRA	LTB	IGKC	HLA-DRB1	CD37	CD74	HLA-DQA1	HLA-DPB1	CD52	HLA-DPA1	IGLC2	LYL1	LY86	PLAC8	SELL	CXCR4	CD69	RIPOR2	POU2F2	HLA-DMB	MEF2C	HLA-DQB1	RALGPS2	IKZF3	CD48	HLA-DMA	CD53	CD83	LAPTM5	STK17A	FCMR	HIST1H4C	EVI2B	CORO1A	RAC2	TNFAIP8	STX7	CYBA	TMSB4X	STK17B	PTPRC	SMAP2	TXNIP	GPSM3	BTG1	HIST1H1E	EEF1B2	ARHGDIB	LCP1	SP110	GMFG	SNX2	KLF2	GYPC	RNASET2	CTSS	TRBC2	PSMB9	FAU	ISG20	HLA-E	ARPC3	TOMM7	EEF1G	FAM107B	NOP53	TCF4	MTPN	TSC22D3	SRSF5	FXYD5	IFI30	POLD4	SP100	CDC40	ERP29	UBA52	SMCHD1	IFI16	SNHG6	SLC25A6	MYCBP2	LSM7	SNHG32	BASP1	PARP1	ARPC1B	ANAPC16	SEC62
Endothelial	VWF	CALCRL	IGFBP7	SPARCL1	GNG11	A2M	PECAM1	CAV1	COL4A1	ENG	HSPG2	COL4A2	EPAS1	ID1	CAVIN1	SPARC	VIM	PALM2-AKAP2	TCF4	COL18A1	TGFBR2	TIMP3	ID3	ETS2	CALD1	ARHGAP29	NFIB	SPTBN1	ELK3	CRIP2	UTRN	YBX3	VAMP5	MSN	ADIRF	GSN	CYB5R3	IFI27	TM4SF1	IFI16	CCDC85B	IFITM3	HLA-E	NPDC1	SYNE2	TSC22D1
F01 iCAF	DCN	APOD	NR2F1	SFRP2	LUM	FXYD1	IGF1	OGN	FBLN1	C1S	DPT	CFD	COL14A1	GSN	PLTP	CCDC80	SOD3	RARRES2	C1R	GPC3	PLAC9	PDGFRA	SERPINF1	SERPING1	HTRA1	CCN2	IGFBP6	ADM	SFRP1	CTSK	COL1A2	MAFB	VIM	AKAP12	LRP1	GPNMB	PLPP3	SPON2	ID3	COL6A2	TCF4	COL6A1	MXRA8	COL6A3	CPE	PRRX1	PCOLCE	ITM2A	FSTL1	EGR1	MMP2	VCAN	COL3A1	TXNIP	TMEM176B	AEBP1	TMEM176A	SELENOP	IGFBP7	GADD45B	COL1A1	TFPI	IGFBP4	TIMP2	CALD1	TIMP3	DNAJB1	SPARCL1	CDKN1C	JUN	HSPA1A	KLF4	FOSB	APOE	FOS	LGALS1	PMP22	ZBTB20	ADD3	RND3	ID2	PRNP	HEXIM1	RNASE4	ZFP36L2	CCN1	SOCS3	SPARC	ARID5B	NBL1	ZFP36L1	LGALS3	CD81	NOVA1	S100A4	CITED2	IER5L	JUNB	IER2	CD99	HSPA1B	FTL	PPP1R15A	SLC38A2	WSB1	TUBA1A	LIMA1	PPP1R10	UBB
F02 mCAF	COL1A1	COL3A1	COL1A2	COL11A1	POSTN	COL10A1	MMP11	SPARC	COL5A2	LUM	COL8A1	CTHRC1	COL6A3	AEBP1	COL6A1	FN1	COL5A1	DCN	SFRP2	MXRA5	COL6A2	FAP	DIO2	THY1	ISLR	CTSK	VCAN	THBS2	BGN	SFRP4	CDH11	COL12A1	SULF1	RARRES2	CCDC80	ASPN	FBN1	HMCN1	PCOLCE	HTRA1	IGFBP7	FBLN2	CCN5	MRC2	SERPINF1	DPYSL3	C1S	FBLN1	C1R	MMP2	ADAM12	ANTXR1	FSTL1	EMILIN1	SPON2	MXRA8	PRRX1	CALD1	CFH	TCF4	COL16A1	COL14A1	CLEC11A	TIMP2	SERPINH1	SERPING1	LRP1	CXCL14	TAGLN	ITGB5	SPARCL1	CCN2	MYL9	COLEC12	LGALS1	LAMB1	CAVIN3	TPM2	LAMA4	PDGFRB	COL18A1	IGFBP6	PTN	NNMT	IFI27	PDGFRA	HSPG2	PALLD	VIM	PLXDC2	GAS6	TIMP3	MFGE8	GPNMB	CAVIN1	PPIC	SPATS2L	CD99	NBL1	IGFBP4	PPFIBP1	MDK	TMEM176B	LGALS3BP	GOLIM4	TMEM176A	RRBP1	UACA	TSPAN4	STAT2	PMP22	FRMD6	PAM	IFITM3	GSN	CPE	ECM1	IFI44L	FLNA	ID3	ITGB1	IFI6	ISG15	IFI16	MARCKS	SVIL	CLEC2B	TCEAL9	THBS1	CKAP4	APOD	MAFB	VAMP5	TIMP1	SEC31A	LIMA1	S100A6	DST	CTSL	PSAP	RAB31	PMEPA1	MYOF	BST2	S100A4	IFIT1	HCFC1R1	ITGAV	CYB5R3	PPIB	CD63	ACTN1
F03 apCAF	TNFAIP6	CXCL8	PDPN	MEDAG	CXCL1	GEM	ADAMTS4	PTGES	SERPINE1	CTSL	RSPO3	APOD	MT2A	HGF	CXCL3	COL4A1	EDNRB	SOD2	CLMP	CXCL2	IL1R1	TFPI	SERPINE2	TIMP1	PLIN2	CEBPB	FTH1	CLEC2B	SAT1	MMP2	ATP13A3	PHC2	COL4A2	RND3	ARID5B	ICAM1	ANXA5	NNMT	NFKBIA	RHOQ	CD44	BTG3	CD55	GSTO1	MT1X	LMO4	SPAG9	PLPP3	RASD1	VIM	CD59	FSTL1	MAML2	C1R	IER3	PEA15	NINJ1	TPM2	COL6A3	HLA-E	C1S	ARFGAP3	MT1E	CSNK1E	TAGLN2	TGIF1	WTAP	IFT57	LAPTM4A	RAB21	KDM6B	PFDN2	APOE	CEBPD	DDX21	CD63	B2M	PNRC1	REL	YBX3	SQSTM1	EIF1B	BASP1	HMGA1	PRMT1	PSME2	CALD1	PPP1R15A	SNX9	TNFRSF12A	TUBB	AHI1	LGALS3	SDCBP	TOP1	COL6A2	UBE2B	TSC22D1
F04 Pericyte	CCDC102B	COX4I2	NDUFA4L2	COL4A1	IGFBP7	PPP1R14A	COL4A2	SPARC	ANGPT2	THY1	PDGFRB	MCAM	COL3A1	COL18A1	EDNRA	NOTCH3	ITGA1	GUCY1B1	BGN	COL1A1	COL1A2	SPARCL1	COL5A2	ACTA2	CALD1	CD248	COL6A2	PCOLCE	TPM2	TNFAIP6	LAMA4	FN1	A2M	LHFPL6	COL6A1	COL6A3	MYL9	UACA	NID1	COX7A1	POSTN	IFI27	MFGE8	MYO1B	COL5A1	SERPINF1	PRRX1	TFPI	TAGLN	CAVIN3	CAV1	LAMB1	ISG15	SERPINH1	CFH	CPE	TIMP1	IFITM3	INAFM1	SERPING1	FAT1	VIM	SOD3	GNG11	SPATS2L	EPAS1	ITGB1	LGALS1	AEBP1	EPSTI1	EPS8	FSTL1	IFIT3	IFI6	IFI16	HES4	MT2A	PMEPA1	IFI44L	C1R	LUM	APOE	MAML2	NNMT	VCAN	B3GNT2	CAVIN1	TCF4	IFIT1	B2M	CAMK2N1	IFITM1	EVA1B	CTSL	LGALS3BP	CTSK	PHLDA1	VAMP5	BST2	HLA-A	ID3	PARP14	TPM1	MX1	TLN1	C1S	LDHB	RRBP1	PPP1R12A	MT1E	HLA-B	PPIB	TCEAL9	CD99	MYH9	CD59	IGFBP4	CD81	CD63	CST3	SEPTIN7	STAT1
F05 idoCAF	TNFAIP6	APOD	IGFBP7	COL6A3	DCN	LUM	C1S	C1R	COL3A1	COL6A2	CFH	SERPINE1	GEM	SERPINE2	COL6A1	EMILIN1	THY1	COL4A1	CTHRC1	TIMP1	BGN	COL1A2	COL1A1	PDGFRA	RARRES2	NNMT	POSTN	CTSL	AEBP1	CTSK	VIM	CDH11	COL4A2	PRRX1	SFRP2	VCAN	CXCL1	CCL2	PDGFRB	CALD1	FSTL1	PCOLCE	COL5A2	SPARC	IGFBP6	SERPING1	SERPINF1	SPARCL1	FBN1	CCDC80	APOE	TPM2	MMP2	TFPI	FN1	SOD2	MT2A	TMEM176B	PLPP3	LGALS1	COL18A1	TIMP3	CAVIN1	IGFBP4	CLEC2B	FBLN1	LMO4	ANXA5	HTRA1	GSN	LRP1	RND3	IFITM3	MYL9	TCF4	CD63	IFI16	TIMP2	PMP22	IFI27	SELENOM	MT1E	S100A6	EMP3	ARID5B	MARCKS	LGALS3	RRBP1	IFITM1	MAFB	PARP14	TCEAL9	NBL1	NFKBIA	LAPTM4A	B2M	CD81	CEBPB	CD99
F06 tpCAF	DCN	COL1A2	COL3A1	LUM	COL1A1	CFD	PLAC9	CCDC80	SFRP2	THY1	COL14A1	COL6A1	COL6A3	GSN	SPARC	IGFBP6	COL6A2	C1R	SERPINF1	C1S	APOD	VIM	PCOLCE	RARRES2	FSTL1	AEBP1	SERPING1	IGFBP7	CTSK	MYL9	FN1	TIMP3	HTRA1	LGALS1	CALD1	IGFBP4	S100A4	TIMP1	S100A6	S100A10
F07 hsptpCAF	DCN	SFRP2	LUM	NR2F1	CCN2	OGN	COL14A1	FBLN1	APOD	RARRES2	COL1A2	EGR1	ADM	FXYD1	PLTP	C1S	C1R	CFD	SFRP1	IGF1	CCDC80	GPNMB	ID3	JUN	GSN	AEBP1	CTSK	HSPA1A	VIM	GADD45B	DNAJB1	COL6A2	IGFBP6	LRP1	SERPING1	MAFB	TXNIP	TIMP2	COL1A1	HTRA1	FOSB	SERPINF1	FOS	THBS1	ID2	SELENOP	IGFBP4	CCN1	NOVA1	IER2	LGALS1	DUSP1	CD81
F08 dCAF	MEDAG	PAPPA	TNFAIP6	AKR1C1	PDPN	WNT2	SERPINE1	CXCL8	TWIST2	NMB	CTSL	CXCL1	PRRX1	SERPINE2	GFPT2	CLMP	PDLIM4	ABI3BP	COL6A2	CTHRC1	GEM	IGFBP7	CXCL3	PRRX2	SPHK1	NNMT	CDH11	COL6A3	ANXA5	SOD2	FAP	LUM	MAP1B	VIM	TIMP1	EMILIN1	CXCL2	COL6A1	MT2A	SLC43A3	IGFBP6	CAVIN1	CAV1	PLIN2	RND3	COL1A2	COL3A1	DCN	IL1R1	BASP1	SFRP2	BGN	TFPI	TNFRSF12A	THY1	COL1A1	DAB2	SRM	PHC2	COL4A1	TUBA1C	CALD1	SERPINF1	FN1	APOD	TPM2	IER3	TIMP3	CCDC80	CLEC2B	FSTL1	TXNRD1	EMP3	VCAN	PCOLCE	CTSK	PLEKHM2	CLTA	S100A16	MMP2	TMEM165	C1S	C1R	ICAM1	CLIC4	FTH1	MAP4K4	CMTM3	PEA15	AEBP1	LMO4	BTG3	ELK3	SNX9	CKAP4	ANXA1	CD59	MT1E	LGALS3	GSTO1	YBX3	TYMP	TXN	CD44	SERPING1	CEBPB	PKM	DDX24	SQSTM1	EVA1B	REXO2	LGALS1	ADRM1	VCP	ATP1B3	S100A6	NFKBIA	SPAG9	PPIA	DDX21	CNN3	SNRPD1	SELENOM	RAN	PSME2	ANXA2	B2M	EIF5A	ENO1	CD63	PDCD5	HNRNPAB	PPIB	YBX1	EIF4A1
F09 vCAF	TIMP1
M01 Monocyte Classical-S100A89	S100A12	S100A8	S100A9	MNDA	LYZ	FPR1	FCN1	LST1	AC020656.1	NCF2	C5AR1	TYROBP	AIF1	RGS2	LRRK2	SRGN	MPEG1	SPI1	FGL2	CTSS	JAML	G0S2	COTL1	CYBB	MYO1F	IGSF6	LYN	S100A4	SERPINA1	EVI2B	PLEK	CPPED1	LCP1	SELL	BCL2A1	RIPOR2	FYB1	POU2F2	PTPRC	VSIR	LAPTM5	TMEM154	ARRB2	TNFSF13B	TNFRSF1B	IFI30	ITGB2	NAMPT	GMFG	CD14	PECAM1	LSP1	CSTA	HCLS1	SLA	HLA-DRB5	WAS	ADGRE5	C1orf162	PTPRE	EFHD2	HLA-DRA	MEGF9	VASP	AP1S2	SNX10	CD53	LYST	VCAN	GPSM3	NEAT1	CD37	KCTD12	DUSP6	SAMHD1	LITAF	CARD16	HLA-DPA1	HLA-DRB1	IVNS1ABP	CELF2	GIMAP4	RHOG	SMAP2	CORO1A	FTL	CD74	BASP1	CYBA	SDCBP	RAC2	GLIPR1	TYMP	SMCHD1	RILPL2	SOD2	SH3KBP1	ACTB	SH3BGRL3	ARPC1B	SAT1	CD302	S100A6	S100A11	MSN	GNAI2	FAM49B	HLA-DPB1	CD48	UBE2D1	CNPY3	DUSP1	PSAP	CAP1	RNF130	ACTR2	TSPO	STK17B	TMSB4X	RNASET2	NCOA4	TKT	TUBA1A	EMP3	OGFRL1	GRN	PPT1	IQGAP1	TALDO1	VIM	MAP3K2	RAB31	ATP2B1	CKLF	ACAP2	HLA-E	FTH1	ACTR3	CAPZA1	TXNIP	ANP32A	MBNL1	OAZ1	TLN1	CFD	AKAP13	ARPC2	ARPC4	HCST
M02 cDC2-CLEC10A	HLA-DRA	FCER1A	CLEC10A	CD1C	HLA-DPB1	HLA-DPA1	HLA-DRB1	HLA-DQB1	LYZ	HLA-DRB5	CD74	HLA-DQA1	HLA-DQA2	LGALS2	HLA-DMA	FCGR2B	TYROBP	HLA-DMB	AIF1	GPR183	PHACTR1	JAML	CPVL	MS4A6A	ITGAX	LST1	RNASE6	CD86	GPAT3	IGSF6	C1orf162	MNDA	CD83	FGL2	CALHM6	GRASP	SRGN	NR4A3	IFI30	LY86	PLEK	COTL1	SLC8A1	CYBB	SPI1	AC020656.1	CSF1R	ITGB2	G0S2	ARL4C	CREM	SGK1	RGS2	MEF2C	LAPTM5	STX11	CCDC88A	CD4	SAMHD1	VIM	ATP2B1	CTSS	S100A4	PTPRE	CTSZ	AP1S2	TNFRSF1B	RILPL2	CD37	PPIF	LCP1	CXCR4	GLIPR1	RASSF5	EMP3	LSP1	EVI2B	CTSH	DSE	MALT1	PTPRC	RGS1	HCLS1	ALDH2	CXCL16	CYBA	METRNL	AKAP13	TET2	ATP1B3	KDM6B	TMSB4X	BID	GRN	INSIG1	REV3L	PLXDC2	CCND2	CYTIP	MGAT1	GMFG	ZNF331	LYN	CD53	SMAP2	CD302	PDE4B	ARPC1B	RAP2B	CST3	VEGFA	HERPUD1	GNA13	NR4A2	HCST	NFKB1	SH3KBP1	SAT1	SH3BGRL3	CD48	FCGRT	EZR	S100A10	ARL4A	PICALM	RGCC	IL13RA1	REL	CELF2	EFHD2	NAMPT	LITAF	DUSP2	TIPARP	CARD16	FYB1	MSN	OGFRL1	ZFYVE16	CFLAR	YBX1	CD52	PSAP	CNPY3	GNAI2	GPSM3	ETS2	GSTP1	FAM49B	PPT1	ANXA1	SKIL	RGS10	FOSL2	PABPC4	RANBP2	FTL	FXYD5	ANXA5	TMSB10	FLNA	QKI	SPAG9	CDKN1A	BASP1	RAB31	JMJD1C	RNASET2	TYMP	MAP3K2	EEF1G	MAT2A	RNF130	ETF1	RBPJ	ARPC2	LIMS1	CLEC2B	FOSB	RALA	STK4	SERPINB1	CKLF	TLN1	ACTB	CMTM6	STK17B	KLF4	SLC25A6	ACTR2	GDI2	MCL1	DNTTIP2	AREG	MBNL1	LGALS1
M03 Mast-TPSAB1	CPA3	TPSAB1	MS4A2	RHEX	SLC18A2	HPGDS	RGS13	HPGD	CALB2	KIT	GATA2	LTC4S	VWA5A	SRGN	ACSL4	LMO4	SAMSN1	VIM	TYROBP	ANXA1	ALOX5AP	S100A4	RAC2	CD69	TMEM154	CD37	EMP3	RGS1	CLU	ARHGEF6	PALM2-AKAP2	LAPTM5	BMP2K	CTSD	GNPTAB	ARHGAP18	CD52	CAPG	FXYD5	RGS2	SH3BGRL3	CD44	CKLF	ARHGDIB	FOXP1	AC020916.1	S100A6	BST2	CD63	RGS10	AKAP13	NFKBIA	ISG15	LGALS3	PPP1R15A	FTL	CLIC1	ELF1	TXNIP	IFI6	SDCBP	LCP1	HLA-E	CD9	CYBA	UBB
M04 Monocyte Intermediate-FCN1	LYZ	OLR1	HLA-DRA	EREG	C5AR1	AIF1	IL1B	TYROBP	CYBB	HLA-DPB1	HLA-DRB1	HLA-DPA1	G0S2	CD74	PHACTR1	HLA-DRB5	MS4A6A	HLA-DQB1	LST1	CSF1R	LAPTM5	SRGN	TNFRSF1B	IFI30	GPR183	PPIF	PLEK	AC020656.1	HLA-DMA	KYNU	S100A4	GK	CD83	HLA-DMB	COTL1	CLEC7A	NR4A3	ITGB2	MNDA	CPVL	CREM	ATP1B3	TGFBI	LY86	DSE	NCF2	CTSS	STX11	PLXDC2	CALHM6	EMILIN2	SH2B3	RILPL2	FGL2	SPI1	JAML	IGSF6	C1orf162	SLC43A2	PSAP	RASGEF1B	ATP2B1	GRASP	KDM6B	HLA-DQA1	RGS2	S100A9	BCL2A1	CD4	AP1S2	SLC7A5	CD68	MGAT1	CSTA	VIM	GRN	CCDC88A	TET2	CD14	PDE4B	MAP3K8	NAMPT	ALDH2	AKAP13	EMP3	HBEGF	MAN2B1	SORL1	SGK1	RASSF5	CXCR4	SERPINB9	CFLAR	HIF1A	SAMSN1	LCP1	SAMHD1	CYBA	ZNF331	CTSZ	JOSD1	S100A8	NFKB1	SLC2A3	METRNL	LIMS1	MALT1	BTG1	GLIPR1	PTPRE	SAT1	SERPINA1	MAP3K2	EVI2B	VEGFA	UPP1	FOSL2	KCTD12	HCLS1	SH3BGRL3	ATP13A3	INSIG1	FTL	MAP2K3	GNA13	NABP1	CTSH	FLNA	CXCL2	ZNF267	TMSB4X	TNFAIP3	CD37	LSP1	PTPRC	TYMP	LYN	ZFYVE16	CXCL8	GMFG	PNP	RANBP2	NR4A2	NEAT1	SOD2	KCTD20	FCGRT	ZBTB1	FYB1	CD53	SKIL	HCST	PPT1	FOSB	JMJD1C	ANXA5	ARPC1B	REV3L	SH3KBP1	BASP1	IER3	LITAF	ATP6V0D1	RAB31	CDKN1A	EFHD2	MSN	HERPUD1	ARL4C	CD302	GPCPD1	GNAI2	S100A10	ELL2	MFSD1	EZR	DNTTIP2	QKI	ETS2	JARID2	ALOX5AP	DUSP2	CELF2	ARL4A	MCL1	TSPO	GPSM3	ETF1	PICALM	NINJ1	LGALS1	NFKBIA	RGCC	PRNP	CTSL	SPAG9	CD44	LRP1	AREG	SDCBP	YBX1	CNPY3	CEBPB	FAM49B	SH3BP5	OGFRL1	REL	PABPC4	PNRC1	RNF130	S100A11	ARFGAP3	VASP	ARHGDIB	CTSD	CHD1	GNAQ	TIPARP	ACTR2	APLP2	MAT2A	LMNA	DUSP1	OAZ1	ANXA1	MBNL1	ARPC2	IDS	ACTB	ARL8B	RNASET2	FAM107B	GSTP1	VAMP8	ARPC4	CAPG	CD52	SERPINB1	TMSB10	TLN1	AP2S1	GSTO1	TKT	KPNA4	CAP1	GABARAP	ATP6V0B
M05 Macrophage-MGP	C1QA	C1QC	SPP1	RNASE1	C1QB	TYROBP	AIF1	TGFBI	FPR3	CYBB	SLCO2B1	IFI30	CSF1R	SIGLEC1	MRC1	CD163	STAB1	GPR34	TREM2	ADAP2	LAPTM5	VSIG4	HLA-DRA	MSR1	CD74	BCAT1	LILRB4	CD14	C3AR1	TFEC	CD68	MS4A6A	HLA-DPA1	HLA-DRB1	MNDA	HAVCR2	IGSF6	SPI1	MPEG1	APOE	LAIR1	FCER1G	HLA-DRB5	CALHM6	ITGB2	FCGR3A	DOCK4	APOC1	CD86	KCTD12	S100A4	PLEK	SLC8A1	RNASE6	HLA-DMB	GRN	HLA-DPB1	LYZ	CCDC88A	LY86	C1orf162	CD4	CLEC7A	TTYH3	LGMN	MARCH1	PIK3AP1	MEF2C	HLA-DMA	LST1	CD84	LGALS9	RASSF4	PSAP	CTSD	NCKAP1L	AP1S2	TNFSF13B	PLEKHO2	LAT2	CTSZ	FGL2	AP1B1	PLXDC2	ALOX5AP	FABP5	CTSS	LHFPL2	LGALS1	SIRPA	SH2B3	LY96	BMP2K	CPVL	C1orf54	PLXND1	C5AR1	MAN2B1	GPNMB	HMOX1	FERMT3	RGS1	GPRIN3	ENG	PLAU	EPSTI1	COTL1	AXL	CAPG	SPRED1	ANPEP	SGK1	CTSB	DSE	SRGN	LYN	PLTP	TGFBR1	EMILIN2	MYO5A	LPCAT2	VIM	MFSD1	SAMHD1	ARHGAP18	CTSL	DAB2	HCLS1	GNB4	ME2	CYBA	EMP3	GPR183	FTL	LCP2	UNC93B1	MX2	ISG15	NRP1	MARCKS	ITGA4	FRMD4B	TIMP2	CD53	CD83	FN1	FYB1	IFI6	RGS10	NPC2	MEF2A	EVI2A	LIMS1	A2M	DOCK10	ARRB2	ABCA1	RAP2B	RAB32	EVI2B	IFI44L	RSAD2	IFI27	GIMAP4	ANKH	RAB31	MX1	GLIPR1	LRP1	OAS3	YWHAH	PLEKHO1	RNASET2	GNAI2	ZYX	PPT1	HIF1A	CTSH	S100A10	ARPC1B	RHOG	PTPRC	MGAT1	LTC4S	CEP170	ACP5	HTRA1	WIPF1	IFIT1	HCST	EFHD2	GMFG	HNMT	CMTM3	CTSA	SNX10	SLA	EHD4	CTSC	LAP3	GYPC	SKAP2	APBB1IP	CCL2	IFIH1	NAGK	RGS19	ADAM9	CYFIP1	CNPY3	TMSB4X	CARD16	CD37	SH3KBP1	IFI16	BST2	CKLF	SH3BGRL3	GNS	S100A11	FAM49B	QKI	IFI44	MSN	TNFRSF1B	IFIT3	LCP1	CLEC2B	ATP6V1F	HEXA	TYMP	CST3	CELF2	PICALM	RNF130	FCGRT	TWF2	SAT1	RGS2	C6orf62	AP2S1	TGFB1	GSN	NMI	PARP14	METRNL	HERC5	LSP1	MAP3K2	ZFHX3	SAMD9L	PLEC	MAFB	VAMP8	FNDC3B	PDXK	ACTB	ACTR2	ARHGDIB	ATP6V0D1	S100A6	MGAT4A	ANXA2	ARPC4	ENO1	ANXA5	HLA-A	GSTO1	TSPO	CAP1	IFI27L2	SCAMP2	UCP2	GNA13	PKM	GPSM3	MTRNR2L1	IFI35	SCO2	SNX2	GBP1	CAPZA1	B2M	PLSCR1	CD81	IFITM3	OGFRL1	FXYD5	MBNL1	PARP9	ANXA1	ATP6V0B	UBE2L6	FLNA	SCARB2	ARPC2	LACTB	IFNGR1	TLN1	VASP	ARPC3	NINJ1	CASP4	AKR1A1	CD302	NCOA4	SDCBP	TIMM8B	RNF213	CALM3	ATP5ME	LGALS3BP	SPATS2L	TUBA1B	ITPR2	BLVRA	YBX1	FUCA2	SP110	SNX6	ARL4C	RTCB	ATP5F1E	RAP1A	APLP2	CAPZB	ATP6AP1	PYCARD	MOB1A	PFN1	ACTR3	SQOR	TMSB10	PSMB10	ATP1B3	SAMD9	GNAQ	LGALS3	CD99
M06 Macrophage-TUBA1B	HLA-DRA	HLA-DPB1	HLA-DPA1	AIF1	HLA-DRB1	HLA-DQA1	TYROBP	C1QB	APOC1	LYZ	C1QA	IGSF6	CD74	HLA-DMA	HLA-DQB1	APOE	TMSB4X	MNDA	LST1	C1orf162	FTL	IFI30	COTL1	CTSS	TMSB10	RGS10	GMFG	VIM	ARPC1B	LAPTM5	LGALS1	LCP1	S100A11	CAPG	TYMP	ARPC3	YWHAH	ATP5F1E	CYBA	S100A4	SH3BGRL3	YBX1
M07 Macrophage-SPP1	SPP1	APOC1	APOE	TYROBP	IFI30	RNASE1	SDS	TREM2	FPR3	AIF1	SIGLEC1	FABP5	CD68	TFEC	C1QC	C1QB	C1QA	OLR1	LAPTM5	FCGR3A	CTSD	HLA-DRA	LYZ	IL4I1	FCER1G	ADAP2	GCHFR	GPNMB	IGSF6	TGFBI	SPI1	CD74	MNDA	GRN	CSF1R	HLA-DPA1	HLA-DRB1	TNFSF13B	ACP5	MPP1	PLEK	GM2A	LY96	FTL	CD84	LGMN	CTSS	LGALS9	CYBB	ISG15	C1orf162	EPSTI1	CD14	ITGB2	LHFPL2	RSAD2	IFI6	HMOX1	CCL2	CTSL	CCDC88A	CAPG	LST1	BCL2A1	HLA-DRB5	PSAP	RGS1	HLA-DMB	HLA-DPB1	IFIT3	LGALS1	KCTD12	IFIT1	GNB4	SNX10	IFIT2	ALOX5AP	HLA-DMA	S100A4	ME2	CTSZ	LYN	VIM	PLXDC2	TIMP2	HERC5	EVI2B	S100A11	SGK1	MX1	CYBA	FN1	IFIH1	CTSC	SRGN	ATP6V1F	GPRIN3	LSP1	HCST	MARCKS	NAGK	LGALS3	CD53	IFI44L	SAT1	BMP2K	IFI27	IFI44	S100A10	EMP3	CTSA	XAF1	SAMHD1	FYB1	TMSB4X	CTSH	OAS3	ARHGAP18	RNASET2	SH3BGRL3	RGS10	CD37	PLIN2	HNMT	CKLF	LIMS1	NMI	RAP2B	TGFB1	CARD16	IFI35	MGAT1	UBE2L6	NT5C3A	HEXA	MFSD1	PLSCR1	IFI16	SAMD9L	COTL1	ARPC1B	IFITM3	APBB1IP	CSTB	PPT1	LAP3	EFHD2	GNS	ZYX	S100A9	SAMD9	GSTO1	PDXK	RNF130	BST2	HIF1A	PTPRC	HLA-A	ATP6V0D1	SCARB2	CD52	SDCBP	MAFB	CLEC2B	ATP5F1E	SP110	CST3	TYMP	LCP1	S100A6	NOP10	CD48	RHOG	GMFG	QKI	B2M	DDX58	GBP1	BAX	YWHAH	RAB31	VAMP8	AP2S1	GYPC	ATOX1	SPATS2L	LACTB	GPSM3	FXYD5	ARPC3	TIMM8B	GNAI2	LRP1	TMSB10	PARP14	SNX2	PSMB9	MTRNR2L1	IFNGR1	MAP3K2	ENO1	ATP5ME	ATP5MF	NUPR1	MOB1A	UQCR10	ARPC5	FAM49B
M08 Macrophage-CCL2	SPP1	TYROBP	APOBEC3A	IFI30	FPR3	RNASE1	APOC1	PLA2G7	CCL8	OLR1	FCGR3A	LYZ	SIGLEC1	SDS	CXCL10	AIF1	TREM2	TFEC	MSR1	IL1RN	IL4I1	MNDA	CCR1	LAPTM5	CD68	RSAD2	LILRB4	APOE	HLA-DRA	CD163	FABP5	SLC8A1	C3AR1	ISG15	FCER1G	CD74	IFIT2	NCF2	RNASE6	TNFSF13B	ADAP2	MARCH1	CCL2	HAVCR2	SPI1	PIK3AP1	CD86	GRN	LAIR1	CTSD	C1orf162	SLC11A1	TGFBI	EPSTI1	IFIT1	LHFPL2	CTSS	PLEK	IFIT3	GPNMB	CYBB	CALHM6	AC020656.1	BCL2A1	GM2A	HLA-DPA1	HLA-DRB1	IGSF6	IFI6	CSF1R	CD84	MX2	PLAUR	LGMN	HERC5	SLC15A3	CTSL	LY86	MX1	CD14	ITGB2	KCTD12	LGALS9	CCDC88A	MS4A6A	ABCA1	HLA-DRB5	DEFB1	SIRPA	SRGN	LYN	SNX10	SOAT1	GCHFR	ACP5	LST1	C5AR1	PSAP	HMOX1	IFIH1	GNB4	RGS1	DSE	LY96	FGL2	OASL	LPCAT2	FKBP15	IFI44L	S100A9	FN1	CTSZ	DMXL2	NT5C3A	CTSB	LIPA	NCKAP1L	SERPINA1	HLA-DPB1	SGK1	HLA-DMA	ME2	MARCKS	NAGK	OAS3	EVI2B	HCST	LSP1	PLXDC2	LCP2	CAPG	GPR65	SAMD9L	PLEKHO1	FNIP2	RNASET2	S100A4	S100A11	FYB1	FTL	CYBA	CD53	LCP1	CD83	CTSH	PECAM1	GBP1	S100A10	SAMD9	ST14	ATF5	LAP3	FERMT3	ENG	DDX60L	MYD88	SAMHD1	PLSCR1	CD52	GLIPR2	NMI	IFITM3	ARRB2	LGALS1	DOCK10	XAF1	WIPF1	MGAT1	EMP3	COTL1	DDX58	UPP1	SH3BGRL3	VIM	IFI16	IFI44	MAFB	PLIN2	MFSD1	GIMAP4	IFI35	CTSA	GPRIN3	S100A8	HCLS1	TIMP2	RAPGEF1	EVI2A	UBE2L6	RGS2	HEXB	AP1S2	SP110	RAP2B	SAT1	BST2	PARP14	SLA	CTSC	ATP6V1F	CXCL16	ARHGAP18	SCARB2	HLA-A	LIMS1	PTPRC	VAMP5	EFHD2	GSTO1	GNS	CD37	ISG20	RNF130	ZYX	ATP6V0D1	TGFB1	NABP1	SPATS2L	IRF7	APBB1IP	DTX3L	BMP2K	PARP9	RTCB	RHOG	TMEM123	PPIF	CD48	B2M	CARD16	S100A6	STAT2	LGALS3	TYMP	TNFRSF1B	FNDC3B	STX7	TNFSF10	GNAI2	HIF1A	LACTB	RNF213	HEXA	RAB31	C6orf62	MAP3K2	LRP1	ATOX1	YWHAH	SCO2	PDXK	STAT1	FXYD5	QKI	CKLF	PSMB9	HNMT	ARPC1B	BAX	GLUL	TMSB4X	BLVRA	FAM49B	CST3	IFI27	GLIPR1	RGS10	MSN	SDCBP	ATP5F1E	SSB	CFD	TRIM38	SNX2	BLOC1S2	GMFG	NOP10	IFNGR1	GRB2	HLA-B	ANXA5	TMSB10	XRN1	GRINA	ACTR3	MDM2	PSME2	UCP2	MOB1A	COL1A1	EIF2AK2	SLC25A24	VAMP8	ARPC5	PPT1	CSTB	TAP1	COL1A2	ERP44	RAB8A	CNPY3	CAPZA1	ACTB	ENO1	MGAT4A	ARPC3	GPSM3	PRNP	NUPR1	PKM	MBNL1	CALM1	LGALS3BP	RAB8B	HLA-C	PLEC	SHTN1	RNF13	ASAH1	LAMP1	ATG3	AP2S1	ACTR2	TPM3	MRPS18C	GNG5	CYFIP1	VASP	ARPC4	TIMM8B	SQOR	ELL2	CAP1	H2AFY	CDKN1A	UTRN	PTBP3	TMED5	OGFRL1	ADAR	PFN1	SETX	SKIL	NAPA	CLEC2B	PSMB10
M09 Macrophage-CX3CR	HLA-DRA	HLA-DPA1	HLA-DRB1	HLA-DPB1	C1QA	C1QB	HLA-DQB1	CD74	C1QC	HLA-DRB5	CCL3	CCL3L1	TYROBP	AIF1	GPR34	IL1B	HLA-DMA	CSF1R	HLA-DMB	HLA-DQA1	CD83	SLCO2B1	TREM2	FCGR2B	MSR1	MS4A6A	HLA-DQA2	CYBB	SGK1	LYZ	CCL4L2	ADAP2	FCGR3A	IGSF6	CX3CR1	CLEC7A	RASSF4	RNASE6	TFEC	OLR1	LY86	CALHM6	FPR3	LAPTM5	PHACTR1	CPVL	MEF2C	SLC8A1	PLEK	FGL2	MNDA	PLXDC2	SPI1	DOCK4	CD68	C1orf162	CD14	KCTD12	A2M	MARCH1	ITGB2	CCDC88A	TGFBI	LST1	RGS1	CD4	CCL4	APOE	MS4A7	C5AR1	IFI30	CTSZ	RASGEF1B	CTSS	DSE	TNFSF13	RAB32	LPCAT2	SRGN	HMOX1	ATP2B1-AS1	PSAP	C3	NCKAP1L	LY96	FYB1	GRN	RGS2	CTSH	ALDH2	GLIPR1	POU2F2	FTL	LTC4S	MAN2B1	AXL	ARRB2	CXCL16	IGFLR1	BMP2K	EVI2A	MAFB	COTL1	EVI2B	GPR183	NR4A3	MFSD1	AKR1B1	LYN	SAMHD1	CTSD	TNFSF13B	MEF2A	SORL1	HCLS1	VIM	CD37	CD53	LGMN	ALOX5AP	MGAT1	LIPA	CYBA	NR4A2	GPRIN3	APBB1IP	FRMD4B	PTPRC	AP1S2	PTGER4	RNASET2	MARCKS	GPNMB	PTPRE	FCGRT	CD302	CEP170	GNAI2	TMSB4X	CTSC	ITGA4	ATP2B1	OGFRL1	HSPA1A	S100A4	LGALS9	KLF4	NABP1	PPT1	SESN3	ID2	ARHGAP18	AHR	IER3	SKAP2	RGS10	GIMAP4	TMEM176B	DUSP2	ZFHX3	SH3KBP1	RNF130	QKI	CLEC2B	RHOG	CNPY3	IFNGR1	TACC1	ARL4A	ZNF267	TNFRSF1B	FAM49B	YWHAH	KDM6B	TXNIP	ARPC1B	CXCR4	SAT1	DUSP1	HEXA	RAP2B	AC020916.1	CELF2	PICALM	MAP3K2	AKAP13	SMAP2	LITAF	CAPG	ZFP36L2	UCP2	PABPC4	LIMS1	LCP1	GADD45B	DNAJB1	GMFG	SKIL	CTSL	SDCBP	NCOA4	MGAT4A	IER5	FOSB	HIF1A	ANXA1	LSP1	REV3L	ITM2B	PEA15	MSN	GPSM3	TIMP2	HCST	TGFBR2	HSPH1	EMP3	ITSN2	LRP1	HSPA1B	CYFIP1	RAB31	RNF13	FXYD5	ZFP36L1	CREM	TUBA1B	HERPUD1	PPP1R15A	IFI16	ITPR2	PNRC1	LPIN2	MBNL1	KLF10	TYMP	GNAQ	EFHD2	ATP6V0D1	FOS	RBPJ	GLS	YBX1	ARPC4	SLC4A7	ZFYVE16	ARHGDIB	CKLF	JMJD1C	IQGAP2
M10 Macrophage-IFI27	APOC1	C1QB	C1QC	C1QA	TYROBP	APOE	AIF1	HLA-DRA	SPP1	FTL	IFI30	HLA-DPA1	FCGR3A	HLA-DPB1	FABP5	SPI1	HLA-DRB1	CD74	MNDA	HLA-DMA	TMSB4X	LYZ	CAPG	LGALS1	LAPTM5	S100A11	EPSTI1	VIM	ISG15	CTSD	CTSS	TYMP	YWHAH	IFIT1	LGALS3	GRN	SAT1	S100A4	ATP6V1F	RGS10	GSTO1	MARCKS	CYBA	IFI27	ARPC1B	TMSB10	TUBA1B	MX1	SH3BGRL3	OAZ1	IFI6	SDCBP	FTH1	ARPC3
M11 Macrophage-MKI67	SPP1	MKI67	TNFRSF11A	MMP9	TYROBP	C1QC	TGFBI	NCAPG	DLGAP5	CEP55	CSF1R	TOP2A	C1QA	TYMS	CCNA2	AIF1	RNASE1	ASPM	C1QB	LAPTM5	CD163	CYBB	BIRC5	SIGLEC1	TFEC	NUSAP1	HMMR	IFI30	HPGDS	KIF11	MRC1	CLSPN	STAB1	CENPF	TPX2	ADAP2	CDK1	SPI1	BCAT1	S100A4	PCLAF	CENPM	CCDC88A	CENPE	MNDA	CALHM6	FPR3	TK1	LGALS9	FABP5	PTTG1	MPEG1	ANPEP	CD14	APOC1	PLEK	CCR1	AP1S2	APOE	ZWINT	CD86	CD74	RNASE6	C3AR1	EPSTI1	LST1	ITGB2	PRC1	ALOX5AP	PIK3AP1	CD84	FCER1G	LAIR1	LAT2	CD68	HLA-DRA	KCTD12	NCKAP1L	MEF2C	MS4A6A	SYK	SLC8A1	LMNB1	NCF4	MCM5	IGSF6	CENPW	CKLF	MAD2L1	ME2	ENG	FERMT3	CD4	RASSF4	SIRPA	LY86	CTSZ	HLA-DPA1	SPRED1	FGL2	VIM	IFI27	MARCH1	GRN	LYZ	BRCA2	SGO2	LGALS1	RGS10	PLAU	HLA-DRB1	CENPU	AP1B1	ARHGAP18	LMO2	EMP3	ISG15	IFI6	DOCK4	COTL1	CAPG	KIF20B	GNB4	MPP1	C1orf54	ADAM8	ARHGAP4	MAN2B1	STMN1	EMILIN2	OAS3	CAMK1	C1orf162	SH2B3	CKAP2	SMC2	CORO1C	TNFSF13B	CPVL	MX1	ACP5	TUBA1B	SAMHD1	BMP2K	HIST1H4C	PLXND1	HERC5	HLA-DRB5	ENO1	CYBA	WAS	LYN	DAB2	MCM7	GPRIN3	JDP2	HLA-DMA	SNX10	HCLS1	CTSS	TUBB	IFI16	EFHD2	GMNN	CTSD	ITGA4	FRMD4A	LPCAT2	MYO5A	MDFIC	EVI2A	HMGB2	NPC2	FSCN1	EZH2	MX2	NRP1	IFI44L	LCP1	APBB1IP	LY96	RAB32	DOCK10	RAB31	ANKH	GPR183	NMI	UNC93B1	DSE	SLC43A3	AP2S1	ZYX	LAP3	LDHB	CD53	YWHAH	IFI44	FN1	SMC4	TMPO	LGMN	GNAI2	PSAP	RGS19	LIMS1	SAMD9L	PCNA	HLA-DPB1	ARPC1B	CEP170	TWF2	CST3	S100A10	MFSD1	CLEC11A	GIMAP4	FKBP15	HNMT	RSAD2	COLGALT1	PLEKHO1	TIMP2	TIMM8B	LHFPL2	LCP2	GLIPR1	RMRP	TGFBR1	PLXDC2	RRP7A	DEK	SKAP2	DDX39A	CTSC	RAP2B	BST2	IFIT3	MEF2A	TUBA1C	PTPRC	EVI2B	DOCK2	PLEC	CMTM3	GPNMB	PPT1	CD109	WIPF1	HIST1H1D	CKS2	SLA	GPR65	SGPL1	PGD	KIAA0930	FAM111A	GSTO1	RHOG	SH3KBP1	GMFG	ARHGDIB	SKA2	PTPN6	IFIH1	ST14	DNMT1	GNPTAB	RCC2	ATP5ME	PKM	CNPY3	DTYMK	ARHGAP10	CTSA	IFIT1	TOMM5	FRMD4B	PTPN22	NUDT1	ADAM9	CLEC2B	SH3BGRL3	SRGN	PLTP	ACTR2	CORO1A	ARRB2	RGS1	KPNA2	VMA21	ARPC4	CELF2	HIF1A	FAM49B	PARP9	MTRNR2L1	EIF4EBP1	DDX60L	PARP14	RRM1	SLIRP	TGFB1	CARD16	RAC2	CSK	FYB1	HSD17B11	TSPO	OGDH	CCL2	UBAC1	DUSP6	MIS18BP1	CTSL	PSMB9	NDUFB1	ANP32E	FXYD5	GSN	PSME2	DBF4	OSBPL11	IFI35	GBP1	MSN	DBNL	ANXA2	ATG3	ACTB	NAGK	CSE1L	UBE2L6	RANBP1	S100A6	MBNL1	IDH2	ARPC2	QKI	HMGB3	GNS	VAMP8	PSMD7	ANXA1	IFITM3	CAPZA1	CAP1	PA2G4	UQCR10	ARPC5	CTNNBIP1	C6orf62	EHD4	FTL	SMC1A	SPATS2L	TACC1	PFN1	CKS1B	SRM	DUT	RAPGEF1	ADGRE5	HIST2H2AC	PSMB10	CTSH	YBX1	C20orf27	RNASET2	OTULIN	XAF1	PPP6R1	CD99	MCM3	MRTO4	HMGB1	CIAO2A	HTRA1	HIST1H1E	IFNGR1	TYMP	ATP5MF	DTX3L	ACTR3	FUCA2	PPP1R18	TMSB4X	LSP1	CAB39	IFI27L2	ATP6V0B	SNX2	LRP1	MRPL12	RECQL	SCO2	VPS29	RNF130	GDI2	HMGA1	CYFIP1	BOLA3	PSMB8	ATP6V0D1	UQCRC1	ANP32B	ATP5MD	MCUB	ARPC3	EIF2AK2	MARCKS	TPM3	GYPC	PDXK	PLSCR1	TMEM109	COPS3	SNRPG	LGALS3BP	RNF213	WASHC4	SDHB	TFDP1	GSTP1	PLXNB2	PSMD14	RTCB	B2M	PPIF	SDF2L1	CENPB	MTCH2	ATP5F1E	S100A11	HADH	GOLIM4	CPSF2	GPSM3	CALM3	CALR	RAB8A	COX7B	SLC25A11	H2AFZ	ARL2	RAP1A	COX5A	ALYREF	LYAR	ATP6V1F	DNAJC8	ZDHHC12	SNRPF	HLA-A	UCP2	BLVRA	KPNA3	SHISA5	SNRNP25	GLRX3	RHOA	VASP	ECHDC1	PDIA4	GTF3C6	LTC4S	TAP1	POLE3	SNRPD1	ATP6V1E1	ATP5MC3	SWAP70	SPCS3	XPO1	MOB1A	UQCC2	SSB	NQO2	TAOK3	NUDT5	PPIH	AFG3L2	NDUFA12	MRPS18C	CMC2	SYNCRIP	NDUFA6	DNTTIP1	PLIN3	HNRNPD	PAK1IP1	TPI1	RAN	PSMA4	UTP11	TLN1	EIF3J	JPT1	ECM1	HCST	PREX1	CHCHD10	GAPDH	H2AFX	HMGN2	COX8A	EIF4E2	LACTB	MITD1	EIF2S2	HADHA	RPA3	ANXA5	ATP5MG	OSTF1	PDIA6	MAGOHB	CNOT1	UQCR11	SP110	USP1	MGAT1	TXNDC17	PTPRE	LSM4	CRTAP	CDC123	PFKL	NASP	FNDC3B	BID	METAP2	BAX	PAICS	TIMM10	CD48	ATP5F1B	TKT	MRPL15	SF3A3	HEXB	AGPAT3	SCAMP2	SLBP	BLOC1S1	PLP2	TPD52L2	RABL6	TXN2	EFR3A	EXOSC8	PNPT1	RNASEH2B	DDX58	STAT1	CMSS1	NDUFA1	CLTA	PARP1	WDR1	TOMM40	H2AFV	CAPZB	MRPL34	SLC25A24	PTPA	SMIM30	UQCRQ	GNB1	C12orf45	VAMP3	SSRP1	HDAC2	SERBP1	SNX5	YWHAG	MRPL52	CASP4	SLC25A5	SDCCAG8	FLNA	HNRNPAB	ELK3	PBRM1	PAK1	SARNP	RBPJ	MAP4K4	RBX1	MICOS10	PSMA7	POMP	PGP	ATP6V1C1	PSMC3	RAB5IF	ARHGDIA	VDAC3	TMED9	SAMD9	HNRNPUL2	ANAPC5	HEXA	STARD7	EIF5B	CENPX	COL1A2	NDUFS8	SQOR	HSPB11	PSMC2	PICALM
M12 Macrophage-SLC40A1	C1QA	C1QB	C1QC	SPP1	RNASE1	APOE	TYROBP	APOC1	SIGLEC1	TREM2	SLCO2B1	MSR1	CD163	IFI30	FPR3	TFEC	AIF1	FCGR3A	ADAP2	HLA-DRA	SDS	VSIG4	CYBB	CD74	LAPTM5	CD68	C3AR1	HAVCR2	CD14	CCR1	CSF1R	GRN	LAIR1	OLR1	HLA-DRB1	HLA-DPA1	TGFBI	MARCH1	STAB1	RNASE6	LGMN	CTSD	GPNMB	LHFPL2	CD84	MNDA	TNFSF13B	LY86	SLC7A7	HLA-DRB5	ITGB2	MS4A6A	IGSF6	SLC8A1	SPI1	CD86	PIK3AP1	LYZ	KCTD12	CALHM6	FCER1G	RSAD2	IFIT2	CCL3	PLEK	GM2A	PSAP	ABCA1	HLA-DMA	C1orf162	CD4	PLEKHO2	CCDC88A	DOCK4	HLA-DPB1	EPSTI1	SIRPA	LGALS9	IFIT3	ISG15	PLXDC2	IFIT1	CTSS	HLA-DMB	CTSL	CPVL	HMOX1	FGL2	AP1B1	RGS1	NCKAP1L	C5AR1	CTSZ	GNB4	LST1	SRGN	LY96	LYN	MARCKS	MX1	FYB1	SGK1	FMNL2	IFI44L	MEF2C	TNFSF13	BMP2K	AXL	IFI6	GPRIN3	ACP5	FTL	CTSB	MX2	FABP5	IFI27	ME2	HERC5	TGFBR1	LIPA	MFSD1	CTSC	GPR65	CD83	GCHFR	IFIH1	MAN2B1	DAB2	ALOX5AP	GIMAP4	DOCK10	LCP2	PECAM1	OAS3	C3	DSE	FERMT3	CAPG	HCLS1	TIMP2	TPP1	A2M	CTSA	ENG	MAFB	RAP2B	EVI2B	MYO5A	CD53	CYBA	AKR1B1	GAA	CTSH	SAMHD1	S100A4	SPRED1	DDX60L	PTPRC	RGS19	EVI2A	ITGA4	NAGK	PLTP	CCL2	PLEKHO1	SAMD9L	IFI16	HEXA	MS4A7	FRMD4B	MGAT1	RNASET2	ARHGAP18	GNS	PARP14	NT5C3A	HIF1A	SAMD9	SCARB2	SNX10	HTRA1	SLA	SAT1	WIPF1	HLA-A	LRP1	AP1S2	CXCL16	CD37	RGS10	COTL1	LGALS1	FCGRT	XAF1	CARD16	HNMT	RHOG	LGALS3BP	BST2	PLSCR1	SP110	IFI44	CNPY3	RNF130	YWHAH	GNAI2	S100A11	APBB1IP	SCO2	LIMS1	STAT2	NMI	VIM	ZYX	QKI	FCHO2	PPT1	UBE2L6	PARP9	HEXB	C6orf62	CELF2	IFITM3	FXYD5	CLEC2B	CYFIP1	MGAT4A	GYPC	GMFG	HCST	CMTM3	RAB31	STAT1	LAP3	GLIPR1	TMSB4X	IFI35	LSP1	EMP3	ATP6V0D1	SDCBP	ZFHX3	FN1	ASAH1	ATP6V1F	B2M	SCAMP2	CD81	RNF213	LCP1	MAP3K2	NINJ1	RTCB	NCOA4	SPATS2L	ARPC1B	GPSM3	FNDC3B	FAM49B	RNF13	DDX58	ACTR2	BLVRA	SETX	TYMP	GSTO1	TUBA1B	BAX	CD48	EFHD2	FUCA2	S100A10	ATP6AP1	TXNIP	CKLF	CST3	PTBP3	EIF2AK2	MBNL1	VAMP8	SNX2	PLEC	MOB1A	ATOX1	ATP6V0B	IFNGR1	ATG3	GLUL	RAP1A	UTRN	ANXA5	ITM2B	GSN
M13 Monocyte Non-Classical-SMIM25	LYPD2	FCGR3A	LST1	SMIM25	AIF1	LILRA1	CX3CR1	LRRC25	LILRA5	HCK	LILRB2	FCN1	GPBAR1	TYROBP	SCIMP	POU2F2	ADGRE1	FGR	LILRB1	C19orf38	FCER1G	ADGRE2	CYBB	CTSS	CSF1R	CFP	PILRA	COTL1	PRAM1	SPI1	MPEG1	FGL2	IFI30	LYN	P2RY13	RGS18	LILRA2	C5AR1	PIK3AP1	PECAM1	SLC7A7	CD300E	CDA	NCF2	S100A4	SERPINA1	HLA-DRB5	TNFRSF1B	MYO1G	CDKN1C	PLAC8	VSIR	WARS	MNDA	SLC2A6	HRH2	SIDT2	ABI3	HLA-DPA1	C3AR1	ITGAX	TESC	IRAK3	THEMIS2	PTPRC	ITGAL	EVI2B	PTPN6	CPPED1	C1orf162	CALML4	LMO2	HLA-DRA	HMOX1	BCL2A1	IGSF6	MYO1F	BTK	BIN2	CALHM6	LYL1	CFD	ITGB2	PIK3CG	SELPLG	MS4A7	S100A9	FAM49A	LILRB3	SLC8A1	CD79B	LCP1	SLC31A2	STXBP2	CD48	RIN3	PAG1	RGS2	MARCH1	CD300A	HCLS1	CD68	ADGRE5	ITGA4	NAAA	MAPKAPK3	GRK3	NCKAP1L	C1QA	LYST	ALOX5	TCF7L2	CEBPA	GMFG	HLA-DRB1	BATF3	RIPOR2	CSK	CD86	BID	S1PR4	SECTM1	CARD16	LAPTM5	DMXL2	GCH1	RGS19	PLEK	CASP1	STX11	CLEC7A	ARRB2	SNX18	DUSP6	DOK2	CD37	VASP	LTA4H	DOCK2	MTSS1	PLXNC1	STK10	RELT	HLA-DPB1	FLI1	CSTA	WAS	MSN	PSAP	RASGRP2	ICAM2	CPVL	CHST15	MYD88	TNFSF13B	TBXAS1	LSP1	SAMHD1	SRGN	AOAH	SH3BP2	EMILIN2	ARAP1	LRRK2	CD74	LCP2	RCSD1	ARHGAP30	JAML	EMP3	LYZ	KDM1B	SH2B3	EHBP1L1	PLAGL2	GIMAP4	CAMK1	RNASET2	PPM1F	CD53	PTPRJ	CORO1A	HHEX	TSPAN14	TYMP	IL10RA	AP1S2	FYB1	IKZF1	CD4	JAK2	INPP5D	RXRA	CYBA	RAC2	FMNL1	CYTIP	RASSF2	RASSF5	ARHGAP4	SMCO4	ARPC1B	SYK	EFHD2	SKAP2	LPCAT2	SH3BGRL3	SNX10	EPB41L3	CEBPB	RHOG	TMEM154	VAMP5	GPR65	CTSC	OSBPL11	DOCK8	CD52	GIMAP7	LGALS9	GIMAP1	GPSM3	DOCK11	MAFB	KLF2	MAP3K3	TCIRG1	STK38	TMSB4X	MAP3K1	RNF144B	GNAI2	CDC42EP3	MTPN	ARRB1	GNS	GBP4	KIAA0930	FKBP15	TGFBI	SMAP2	ST8SIA4	GLIPR1	FTL	MIS18BP1	CELF2	S100A6	ACTR2	PLEKHO1	SAT1	ATP2B1-AS1	APBB1IP	CAP1	DUSP1	CUX1	IFNAR2	ARHGDIB	FLNA	PLXNB2	MBD2	GRK6	DENND5A	C20orf27	S100A8	NUP214	ABRACL	CCDC88A	ARHGAP45	RRAS	ARAP2	RNF149	RAP1B	BRI3	CDKN2D	UCP2	ATG3	PTGER4	CD302	GNB4	WASHC4	LAMTOR4	TKT	SEC14L1	SYTL1	PSMB9	HLA-DQB1	CYFIP2	RABGAP1L	RILPL2	DIAPH2	TMPO	ARPC2	LY96	ZYX	LTB	SLA	TUT7	TLN1	HLA-E	ACTR3	OGDH	NOTCH2	ARPC5	NAP1L1	ARPC3	RAPGEF1	TXNIP	STX7	CD83	LYSMD2	CNPY3	TGFB1	PRKACA	STK17B	PHTF2	ADAM10	MOB1A	TMEM176B	CAT	CASP4	ZNF703	EVI2A	ICAM3	MBNL1	DBNL	CXCL16	NAMPT	DIAPH1	FLII	HSD17B11	MAPK1	SORT1	IER5	ME2	PYCARD	BACH1	UTRN	FAM49B	KLF4	LNPEP	ZFAND5	NFKBIZ	RUNX3	KLF3	KCTD12	LGALS1	CMTM6	RARA	UPP1	ZBTB7A	PSTPIP2	TET2	WSB1	RNF130	WIPF1	NCOA4	SUN2	PKN1	SAMSN1	NAGK	S100A10	BLOC1S1	ATP2B1	GBP1	RNF141	HK1	AKAP13	S100A11	ACTB	OAZ1	RALB	TRIM38	PFN1	LRP1	TES	TAOK3	ATM	FXYD5	OSTF1	MAP2K3	CLEC2B	RNPEPL1	SPG11	HECA	APOBEC3G	RAB8A	PICALM	SLC44A2	UBE2J1	GDI2	AGPAT3	CTSZ	WASF2	ZDHHC20	RAB10	HCST	IQGAP1	VIM	TGFBR2	CAPZA1	NMI	MGAT1	ARPC4	STAT6	FTH1	CAPZA2	ANXA5	RHOC	SH3KBP1	TSC22D3	RAP2B	FBXL5	HLA-DMA	PTPRE	RNPEP	TPM3	UBE2D1	HIST2H2AC	HLA-F	PSMB10	STAT2	NIN	NUMB	AP2A1	PREX1	OAZ2	INSIG1	RHOQ	CCND3	RAB31	PTBP3	SNX2	YBX1	RHOA	GBP2	CRIP1	ARL6IP5	PGK1	CTBP2	TACC1	TLE4	SP110	ACAP2	SETX	PCGF5	MPC1	TSPO	CTSL	GNB2	ERICH1	ZNF106	NCOA3	ITSN2	PSMB8	RAP1A	CYTH1	CST3	PRR13	WDR1	IFIT2	SFT2D2	TUBA1A	PARP14	QKI	SLC25A6	HLA-B	ASAH1	RHOB	RYBP	ATP5F1E	PIP4K2A	OSBPL8	TANK	HIPK3	NEAT1	DRAP1	BLVRA	EPSTI1	H3F3A	TNFAIP2	UBE2R2	VCL	CKB	RNF213	PLXDC2	TWF2	SMAD2	BAZ1A	SESN3	ASAP1	GABARAP	CTBS	PAK1	PLEC	ATP1B3	MAT2B	ATP6V0D1	TAGLN	MFSD1	B2M	STK4	PPP1CA	CD44	GRINA	SERP1	COMMD8	NR4A1	CDC42	PTP4A2	CSTB	LACTB	SAMD9	GNAI3	PPT1	SSBP4	PSME2	RAB8B	EP300	IRF2	GSTP1	VPS13C	USP3	CAPZB	SNX5	HES4	CFLAR	EIF4EBP2	GRB2	RNF13	LRRFIP1	APC	SCO2	MVP	MYOF	PFKL	ID2	TAF10	PRELID1	TMSB10	TNFSF10	VPS35	TMED5	SNX17	LIMS1	SDCBP	METRNL	TRIP12	KRAS	PSMA4	FAM32A	FNBP1	SLC25A24	OGFRL1	POLE4	JUNB	CTSH	PDCD6IP	LAP3	SNAP29	SUPT4H1	UQCRB	HLA-C	UBAC1	GPCPD1	RNH1	MYH9
M14 Macrophage-IL1RN	SPP1	RNASE1	C1QA	SIGLEC1	C1QB	C1QC	TYROBP	APOC1	TREM2	SDS	APOE	FPR3	IFI30	MSR1	SLCO2B1	LAPTM5	CD163	LILRB4	ADAP2	TFEC	CCR1	OLR1	TGFBI	FCGR3A	CTSD	LAIR1	CSF1R	VSIG4	CD68	RSAD2	AIF1	LHFPL2	GRN	CYBB	MARCH1	CD74	SLC8A1	CD86	RGS1	C3AR1	STAB1	HAVCR2	PIK3AP1	CCL3	IL4I1	LGMN	RNASE6	ISG15	CD14	IFIT1	CD84	DOCK4	IFIT2	HLA-DRA	TNFSF13B	ABCA1	EPSTI1	SPI1	GPNMB	TTYH3	CCDC88A	KCTD12	LY86	IFIT3	ITGB2	PLEKHO2	MNDA	PSAP	CTSL	CLEC7A	ADAM8	HLA-DPA1	CD83	MS4A6A	MX2	PLXDC2	FCER1G	PLEK	CALHM6	SIRPA	SGK1	C5AR1	SLC15A3	FMNL2	LGALS9	LYN	IGSF6	GNB4	DSE	HLA-DRB1	HLA-DRB5	IFI44L	IFIH1	C1orf162	MX1	ST8SIA4	TNS3	SRGN	IFI6	ENG	CTSS	HERC5	CD4	SOAT1	CCL2	GM2A	LPCAT2	HLA-DMB	MEF2C	DDX60L	GPRIN3	HMOX1	RASGEF1B	FNIP2	MARCKS	BMP2K	LCP2	FGL2	FYB1	NCKAP1L	CTSB	LYZ	CTSZ	C3	TGFBR1	AXL	SAMD9L	FABP5	LY96	LST1	OAS3	DOCK10	GCHFR	MAN2B1	MYO5A	MFSD1	PECAM1	FERMT3	IFI27	OAS2	RIN2	GIMAP4	TPP1	DAB2	SAMD9	FKBP15	MAFB	ARRB2	NR4A3	RAP2B	TIMP2	ME2	XAF1	EVI2B	PARP14	MEF2A	MGAT1	EVI2A	OASL	ARHGAP18	ACP5	DDX58	HIF1A	NT5C3A	GPR65	RGS2	FRMD4B	HEXA	SAT1	SAMHD1	NRP1	RNASET2	CAPG	CTSA	FN1	CTSC	IFI44	SCO2	HLA-DMA	SNX10	HLA-DPB1	SP110	NABP1	FTL	HTRA1	RAPGEF1	MS4A7	CD53	LRP1	A2M	WIPF1	PLSCR1	QKI	PLEKHO1	STAT2	WASHC4	GNS	PTGER4	CEP170	ALOX5AP	CTSH	FNDC3B	IFI16	NAGK	TNFRSF1B	C6orf62	MMP11	LIMS1	MAP3K2	SKAP2	TGFB1	NMI	GNA13	ITGA4	HCLS1	PTPRC	GPR183	HLA-A	CYBA	CELF2	PARP9	SCARB2	LGALS3BP	COTL1	RAB31	CXCL16	ARL4C	LGALS1	TET2	RNF130	GBP1	ZNF385A	IFI35	SPATS2L	CYFIP1	COL1A1	HEXB	RNF213	DTX3L	LAP3	NR4A2	ZYX	PTPRE	STAT1	APBB1IP	GNAI2	RHOG	STX7	IRF7	LSP1	MGAT4A	YWHAH	IFITM3	ZSWIM6	UTRN	HCST	CD37	AP1S2	RGS10	PPT1	GYPC	BST2	S100A4	SKIL	UBE2L6	ATP6V0D1	B2M	LACTB	VIM	COL1A2	ZFHX3	ATP6AP1	TRIM38	TAP1	GLIPR1	SHISA5	EMP3	CD81	GRINA	SH3KBP1	SETX	ADAR	ELL2	GLUL	ASAH1	NINJ1	GRB2	PICALM	TNFSF10	CARD16	MBNL1	ATP6V1F	XRN1	IFNGR1	FCGRT	MSN	MOB1A	FAM49B	NCOA4	MAML2	METRNL	LITAF	S100A11	RANBP2	CNPY3	OGFRL1	EFHD2	CDKN1A	ID2	LCP1	TMEM123	N4BP1	SDCBP	NAMPT	RNF13	PLEC	TYMP	ACTR2	BAX	GMFG	PDXK	CLEC2B	EIF2AK2	SLC25A24	GPSM3	SNX2	SCAMP2	NEAT1	APLP2	TAOK3	CST3	AKAP13	PTBP3	ATOX1	NRIP1	ISG20	FXYD5	S100A10	RBM47	AP2S1	ANXA5	PRNP	GSTO1
M15 pDC-LILRA4	CLEC4C	LILRA4	PTCRA	SCT	GZMB	SPIB	IRF8	TCL1A	LINC00996	IL3RA	PLAC8	JCHAIN	SMPD3	BCL11A	P2RY14	SMIM5	MPEG1	DNASE1L3	CLIC3	IRF4	LAMP5	MZB1	ALOX5AP	RNASE6	CD74	GPR183	ITM2C	HLA-DRA	PTGDS	CCDC50	CYBB	PLEK	TYROBP	IRF7	DERL3	SELL	LILRB4	IGHM	SLC15A4	CIB2	SEL1L3	TCF4	IGKC	FCHSD2	ZFAT	SLAMF7	CYB561A3	CBFA2T3	HLA-DPA1	BLNK	CCDC88A	GNG7	HLA-DRB1	MS4A6A	HLA-DPB1	JAML	IGFLR1	SELPLG	CD4	SERPINF1	PTPRE	FERMT3	THEMIS2	MAP1A	HLA-DMB	HLA-DMA	HLA-DRB5	RASSF2	TPM2	LIME1	RNASET2	TGFBI	LYN	CTSC	CYBA	SLC7A5	RGS2	PPP1R14B	SRGN	ARID3A	ST6GALNAC4	LRRC26	HLA-DQA1	UCP2	MEF2C	DCK	RGS1	UNC93B1	LTB	SAMHD1	CD37	HERPUD1	ZDHHC17	MDFIC	DOCK2	SULF2	CNPY3	ARL4C	NGLY1	SLC20A1	SMC6	APBB1IP	AP1S2	PLP2	UGCG	RAC2	C12orf45	SKAP2	HLA-DQB1	CTSS	CDKN2D	GLIPR1	LCP1	MAN2B1	LSP1	UBE2J1	MAPKAPK2	SFT2D2	ITGA4	POLB	PPM1K	ZNRF2	EVI2B	TACC1	OFD1	CTSZ	GAS6	ERP29	PAXX	SEC61B	TGFBR2	CORO1A	MALT1	NR3C1	CCDC186	CXCR4	MX1	SH3KBP1	CD53	STX7	SPCS1	BID	CD2AP	VEGFB	VAMP8	TXNDC5	LGMN	RRBP1	IL2RG	NIN	RNF130	ECHDC1	ARPC1B	SELENOS	HCST	NUDT1	MOB1A	CAT	GRN	PMEPA1	LAPTM5	MYL12A	DUSP5	SPCS3	SP110	CELF2	PTPRC	ODC1	AKAP13	SEPTIN6	ZC3HAV1	UVRAG	IQGAP2	GPSM3	TSPAN13	FAM49B	RAB11FIP1	HSP90B1	PARK7	RANBP2	PPIB	PTBP3	EMB	LAP3	TXN	SNRNP25	FYB1	CD164	HIGD1A	UTRN	CERS6	VIM	FYTTD1	KDM5A	TRAM1	APP	OSTC	GMFG	DNAJC7	CAPG	S100A4	PTPN1	ACTR2	USF2	ERCC1	MXD4	SETX	RAB8A	QKI	RNF11	TM9SF2	MTPN	MAP3K2	B2M	TAOK3	MBNL1	C17orf49	LDHB	PSMB9	ARPC3	BST2	ARPC2	YPEL5	SSR4	PSMB10	PSMB8	ARPC4	SNX3	SRPRA	USP15	EEF1B2	SNHG5	TMSB4X	NRDC
M16 cDC1-CLEC9A	XCR1	CLEC9A	DNASE1L3	HLA-DRA	CPVL	HLA-DPA1	LGALS2	WDFY4	HLA-DPB1	S100B	HLA-DRB1	C1orf54	LYZ	CLNK	CD74	IRF8	IDO1	HLA-DQA1	RAB7B	HLA-DQB1	BATF3	HLA-DRB5	MPEG1	FGL2	C1orf162	SLAMF7	AIF1	PLEK	HLA-DQA2	HLA-DMA	LCP1	PTPRE	HLA-DMB	LY86	LSP1	SPI1	COTL1	CLEC7A	AC020656.1	SNX3	RAB32	RGCC	MNDA	SAMHD1	CCDC88A	TMSB4X	RGS10	CD83	VIM	SHTN1	GSTP1	CST3	C20orf27	FNBP1	SERPINB9	EVI2B	AP1S2	S100A10	NAAA	DOCK2	SMCO4	ITGB2	BID	LGALS9	PPT1	ARPC1B	CPNE3	CTSZ	DAPP1	IGFLR1	EVI2A	ASAP1	BCL2A1	HCLS1	UCP2	EFHD2	CD48	PLEKHO1	PSMB9	FNIP2	BASP1	FERMT3	MYD88	CKLF	CD37	TPMT	FABP5	RAB8B	SRGN	GLIPR1	ACTB	CYBA	WAS	DSE	GMFG	ARPC2	RNASET2	GYPC	ICAM3	ATG3	ARL4C	TPM3	CAMK2D	GPR183	FAM49B	PTPRC	NAP1L1	METRNL	CORO1A	ACTR3	LAPTM5	TMSB10	CNN2	SERPINB1	CTSS	ARHGDIB	CLEC2B	EEF1B2	GRN	DBNL	RNH1	CYB5R3	LGALS1	H2AFY	PSME2	ENO1	APBB1IP	ID2	HACD4	SH3BGRL3	TWF2	RAP2B	TAP1	SLC25A6	GNA13	PPA1	PFN1	RILPL2	DUSP2	CAP1	IFI30	EMP3	HLA-A	HMGA1	GNAI2	ARPC3	NET1	PGLS	GDI2	HLA-F	PTRHD1	ATP2B1	YBX1	ATP5F1E	ARPC4	SNHG5	UPF2	PYCARD	ACTG1	COX5A	LAP3	AP2S1	TRAPPC1	CDK2AP2	RAP1A	FCGRT	OSTF1	SLC25A5	PSMB8	ATP1B3	UBA52	ACTR2	TUBA1B	PSAP
M17 Macrophage-IL1B	HLA-DRA	HLA-DPA1	C1QB	HLA-DPB1	HLA-DRB1	C1QA	HLA-DQB1	HLA-DRB5	CD74	IL1B	C1QC	TYROBP	CCL3L1	AIF1	HLA-DQA2	HLA-DMA	TREM2	CD83	FCGR3A	MS4A6A	CCL4L2	CCL3	CX3CR1	IGSF6	HLA-DMB	OLR1	HLA-DQA1	SGK1	CALHM6	CYBB	C5AR1	RGS1	RNASE6	CLEC7A	LY86	CSF1R	SRGN	LYZ	GPR183	C1orf162	IFI30	LAPTM5	PLEK	GRASP	SPI1	LST1	FGL2	MNDA	MEF2C	RASGEF1B	C3	AXL	NR4A3	CD68	PLXDC2	CCDC88A	LTC4S	CPVL	ITGB2	RAB32	KCTD12	A2M	DSE	MS4A7	CTSH	TGFBI	CXCR4	LYN	TNFSF13B	RGS2	CCL4	CTSS	RNASET2	CREM	FTL	COTL1	APOE	ALOX5AP	LITAF	EVI2B	ALDH2	CTSZ	PSAP	GRN	CD14	CD53	CXCL16	CD37	CYBA	CTSL	HCLS1	FYB1	NR4A2	TNFRSF1B	PTPRC	PTPRE	ARL4C	CTSD	SAT1	ZNF331	VIM	BID	HIF1A	AP1S2	TMSB4X	KDM6B	CD302	ZNF267	SERPINA1	S100A4	CAPG	IER3	HERPUD1	RGS10	CNPY3	AKAP13	PPT1	MAFB	LIMS1	OGFRL1	ITM2B	ARPC1B	DUSP2	MARCKS	QKI	FCGRT	METRNL	YWHAH	GMFG	NFKB1	TNFAIP3	NINJ1	RNF130	EMP3	RHOG	INSIG1	CLEC2B	NAMPT	HCST	EFHD2	ATP1B3	ARHGAP18	LCP1	PNRC1	ATP6V1F	GNAI2	TIMP2	FXYD5	CD81	LGALS1	TYMP	ANXA1	S100A11	REL	ANXA5	ARPC2	NFKBIA	DUSP1
M18 Macrophage-FOLR2	FOLR2	C1QA	C1QB	IL1B	F13A1	MRC1	RNASE1	C1QC	HLA-DRA	STAB1	CD74	CD83	CCL3	CD163	CCL3L1	HLA-DPA1	C5AR1	SLCO2B1	CSF1R	BCAT1	SELENOP	PHACTR1	HLA-DRB1	AIF1	TYROBP	CYBB	LGMN	MPEG1	CXCL8	HLA-DPB1	CD14	HLA-DRB5	ADAP2	MS4A6A	RASGEF1B	NR4A3	PLEK	DAB2	CXCL2	CD68	SGK1	KCTD12	CPVL	HLA-DQA1	SRGN	TGFBI	HLA-DQB1	CXCL3	GPR183	HLA-DMA	KDM6B	A2M	HBEGF	NR4A2	LAPTM5	SLC40A1	CTSZ	FGL2	FRMD4B	NABP1	NRP1	TNFRSF1B	PSAP	FCGRT	FTL	IER3	ZNF267	ICAM1	CFD	MGAT1	NFKBIA	RGS2	NFKB1	NAMPT	FYB1	ITGB2	TNFAIP3	GRN	CTSD	TNFAIP2	ATP1B3	FOSB	ATP2B1	PPP1R15A	NINJ1	MARCKS	RNASET2	GNAI2	NEAT1	SAT1	PTPRC	MCL1	TMSB4X	PNRC1	TUBA1B
M19 Macrophage-IGFBP7	HLA-DRA	C1QA	C1QB	SDS	C1QC	TYROBP	FPR3	IFI30	TGFBI	HLA-DPA1	CD74	AIF1	HLA-DRB1	OLR1	CYBB	HLA-DRB5	C5AR1	LAPTM5	ADAP2	CD86	RNASE1	STAB1	HLA-DPB1	CSF1R	CCDC88A	FCGR3A	LYZ	HLA-DMA	MPEG1	IGSF6	HLA-DQB1	APOE	GPR183	SGK1	PSAP	GRN	NR4A3	NCKAP1L	HLA-DQA1	LST1	SPI1	HLA-DMB	CD68	CD83	PLXDC2	CTSZ	CTSD	DSE	LGMN	ITGB2	SRGN	PLEK	TNFRSF1B	KCTD12	FGL2	A2M	HIF1A	CTSL	COTL1	C1orf162	AXL	VIM	HCLS1	CTSS	S100A4	FTL	AP1S2	MALT1	CYBA	ATP1B3	METRNL	EMP3	CREM	ALOX5AP	AKAP13	LGALS1	MGAT1	LRP1	CAPG	FYB1	CD53	SAMHD1	CTSH	FAM49B	RAB31	TIMP2	HCST	TLN1	SH3BGRL3	ATP2B1	LCP1	TMSB4X	FCGRT	MARCKS	TYMP	SAT1	S100A10	GNAI2	ARHGDIB	ARPC1B	MAP3K2	ACTR2	ATP6V1F	ENO1	TUBA1B	YBX1	ANXA5	S100A11	ANXA2	TSPO	ACTB	CD81
M20 mDC-LAMP3	CCL19	LAMP3	CCL22	IDO1	HLA-DRA	RASSF4	HLA-DPB1	FSCN1	CCR7	HLA-DPA1	CD83	LGALS2	BCL2A1	HLA-DRB1	CD74	HLA-DQA2	HLA-DQA1	HLA-DQB1	RFTN1	LSP1	DAPP1	BIRC3	LY75	PLEK	MGLL	GPR183	HLA-DRB5	RGS1	RASSF2	CCDC88A	BASP1	LCP1	TYROBP	RAB8B	ALDH2	TBC1D4	ARHGAP10	KIF2A	EPSTI1	IFI30	GSTP1	NUB1	MARCKS	TMSB4X	UVRAG	TNFAIP2	MARCKSL1	CFLAR	TXN	CTSH	VIM	STK4	NFKB1	LGALS1	COTL1	GSN	TMSB10	GABARAPL2	ACTB	ID2	PNRC1	PFN1	BTG1	CRIP1	NAP1L1	PSME2	MYL6	OAZ1
M21 Macrophage-MMP9	C1QA	FTL
M22 cDC2-CD207	HLA-DRA	HLA-DPB1	HLA-DPA1	HLA-DRB1	HLA-DQB1	CD74	TMSB4X	ACTB
Malignant	AZGP1	FXYD3	MAL2	EPCAM	RAB25	ELF3	FOXA1	CDH1	BMPR1B	ANKRD30A	KRT18	CD24	WFDC2	TACSTD2	KRT8	CLDN4	CLDN7	DNAJC12	AGR3	IRX2	SPINT2	KRT19	S100A14	SMIM22	DSP	MUC1	STC2	CA12	SERPINA3	MLPH	CLDN3	AGR2	TFF1	MRPS30-DT	TSPAN13	MYO6	GATA3	TRPS1	XBP1	EFNA1	TPD52	TFF3	ATP1B1	CCND1	AFF3	CFB	TMEM238	PKIB	SLC39A6	PAFAH1B3	CYB5A	TM4SF1	SDC4	AR	MAGED2	ARMT1	CD9	H1F0	TSTD1	BCAM	FBP1	TBC1D9	TBX3	PERP	IGFBP2	H2AFJ	AIG1	DENND1B	HIST1H1C	TCEAL4	MGP	HIST1H2AC	MRPS30	TCIM	GALNT7	PPDPF	RALGPS2	FNBP1L	CRABP2	ALCAM	RABEP1	SLC7A2	MARCKSL1	PRDX2	NME1	HACD3	NUCB2	IGF1R	FARP1	COX6C	ENAH	SMIM14	AFDN	NDUFA7	HIGD1A	MIF	RAB13	DBNDD2	CUTA	DSTN	CD46	GGCT	GPATCH2	ECI1	SRP9	DCXR	MSI2	COA6	SNRPE	TMEM141	NIPSNAP2	TPM1	MPC2	NPDC1	TMEM9	C1orf21	KIAA0040	BLVRB	HSBP1	NAA20	NAXE	NDUFV2	KNOP1	PSENEN	NDUFC2	TXN	UQCC2	LYPLA1	ATP5MC2	MRPL14	MIEN1	TECR	NHP2	COX20	ARL3	ZNF593	BTF3	S100A16	S100A13	PRDX3	PYCARD	HEBP1	HES1	SCOC	UGCG	TOMM20	NDUFAB1	MRPS34	ACBD6	TMCO1	EIF3H	H3F3A	METTL5	CLU	BTG2	NDUFC1	MRPS33	CRIP2	SH3BGRL	COMMD3	SOX4	MRPL36	MRPL21	LPGAT1	NDUFB9	EMP2	CHMP2A	MEAF6	POLR2K	C1orf43	CHCHD5	TBCA	COPZ1	HSPB1	TXNDC17	DYNLT1	ACSL3	FAM162A	NDUFS8	POLR2I	BEX3	CCT3	ARPC1A	PEBP1	ASAH1	HMGN1	SMS	PLAAT3	ANTKMT	NSMCE1	LAMTOR2	YWHAE	NDUFA8	RAB11FIP1	NDUFB4	CISD3	OLA1	LSM4	AKR7A2	KTN1	CEBPD	PMVK	ASPH	C18orf32	IARS2	MRPS36	CENPX	FKBP3	GLO1	PPA1	ALKBH7	NME3	NDUFA2	GLUL	SUDS3	SUB1	TMEM147	UQCRQ	ANAPC11	MORF4L2	FTH1	TRAPPC6A	BHLHE40	DUSP23	POLR2H	CFAP298	CSNK1A1	TTC3	NDUFB10	CPNE3	SLC9A3R1	RAB4A	MCTS1	MDH2	SERF2	FLOT1	SMIM26	NDUFB6	HEBP2	ATP5F1A	KDELR1	DDRGK1	ERH	RHOB	COA4	ATP5PD	ATP6V1G1	SUCO	SKP1	ZCRB1	PTMS	MRPS26	MSRB2	DPM3	TIMM13	NDUFS2	GTF2H5	COX17	ELOVL5	ELOB	TMEM59	REEP5	IMPDH2	TIPRL	CYC1	WASL	MRPS24	ZNF24	MGST3	KRT10	APP	ATOX1	HSD17B10	MRPL3	HNRNPH2	PCM1	MRPL55	NUCKS1	NME2	DNAJC19	TMEM14C	SF3B6	NDUFS6	H2AFY	SMIM19	ATP5F1C	RAB11A	TOB1	SEC11C	C1QBP	CCT8	CD2AP	CSTB	COX6A1	NDUFB3	NRIP1	ATP6AP1	CCT5	CD59	GNG5	MRPL57	NENF	MRPL27	METTL26	PHPT1	TMEM219	DNAJC1	STUB1	VAMP8	HDGF	CNPY2	NUPR1	COX7C	NDUFA4	PARP1	SLIRP	ACP1	MRPS15	EPRS	MDH1	CSNK2B	IER3IP1	SCAND1	DHX29	SPCS1	RTN3	MLF2	CAPRIN1	APEX1	GPX4	RCN2	SERPINB6	UFC1	BCL2	OCIAD2	CALM2	GNAS	ATP5MC3	FDPS	ATP5PF	CANX	VAPA	NDUFS4	TUFM	MRPL40	PPP4C	PDCD6	TXNL4A	ENY2	TMBIM4	RAD50	NDUFAF3	SELENOW	TMEM179B	UBE2H	SLC25A5	NOVA1	MZT2B	COX7A2	ADIRF	USP14	BANF1	COX16	TMBIM6	MPG	ECH1	KIF5B	ATP5MC1	MRPL41	NAA38	LSM3	ATP5PO	PDCD5	CTNNA1	VDAC1	MRPL51	ARL6IP1	ATP5IF1	RTRAF	JTB	NDUFA5	ILF2	IER3	RAB2A	ARL1	IL6ST	PSMA6	PPIA	UBE2M	LMAN2	HSPE1	UQCRC2	TXNL1	OSER1	EMC3	PSMC6	THOC7	YIPF3	LSM5	CCT2	LMAN1	TNFSF10	BTF3L4	RTN4	BCAP31	ATXN7L3B	PRDX6	GABARAPL2
N01 NK-CD16	GNLY	FGFBP2	NKG7	GZMB	KLRF1	PRF1	KLRD1	TRDC	CST7	GZMA	CCL4	CTSW	KLRB1	GZMH	CLIC3	CD247	FCGR3A	GZMM	HOPX	PLAC8	CCL5	IL2RB	CD7	TYROBP	HCST	SRGN	SPON2	RUNX3	PTPRC	ARL4C	PLEK	LCP1	SLA	ITGB2	EFHD2	DUSP2	RAC2	IL2RG	TRBC1	CD69	CD53	CREM	ABHD17A	CYBA	METRNL	ALOX5AP	TMSB4X	S100A4	CCND2	CD48	NR4A2	MSN	CXCR4	RAB8B	TRBC2	GMFG	DDIT4	LSP1	FLNA	EMP3	STK17B	CDC42SE1	SH3BGRL3	BTG1	HLA-A	HLA-E	ARHGDIB	LITAF	PFN1	JAK1	CALM1	UTRN	ID2	ARPC2	CD52	SYNE2	B2M	MYL12A	TLE5
N02 NK-CD56	GNLY	TRDC	XCL2	XCL1	NKG7	CTSW	IL2RB	CD7	GZMB	TYROBP	CCL5	KLRB1	GZMA	CD247	HCST	HOPX	TNFRSF18	CST7	APOBEC3G	CCL4	SRGN	PTPRC	CD69	LCP1	CLEC2B	CD52	IL2RG	ALOX5AP	RAC2	GIMAP7	TMSB4X	CORO1A	CD2	SLFN5	CD48	CCND2	GMFG	LSP1	STK17B	HLA-A	CKLF	PSMB9	ID2	ISG15	MSN	ISG20	MYL12A	SH3BGRL3	ARHGDIB	CYBA	BTG1	IFI16	BST2
T01 CD4 Tcentralmemory-LMNA	IL7R	CXCR4	SRGN	CD52	CREM	CD3D	CD3E	TRBC2	CD2	RGCC	TNFAIP3	LTB	S100A4	PTPRC	ANXA1	ARL4C	TRAC	VIM	CD48	BTG1	STK17B	HCST	ZFP36L2	LCP1	TMSB4X	TSC22D3	ATP1B3	EMP3	ARHGDIB	FXYD5	FAM107B	YPEL5
T02 CD8 Teffectormemory-GZMK	CCL5	GZMK	GZMA	NKG7	CCL4	CD8A	CST7	CD3D	GZMM	HCST	PTPRC	CD2	CD3G	TRBC2	CD3E	CD52	CXCR4	TRBC1	DUSP2	GIMAP7	CD69	TRAC	TMSB4X	LCP1	CD48	SRGN	CORO1A	BCL11B	RGCC	FYB1	RAC2	STK17B	GMFG	ARL4C	HLA-A	HLA-DPB1	SH3BGRL3	S100A4	BTG1	ARHGDIB	CYBA	HLA-E	PSMB9	EMP3	VIM	CALM1	CD99
T03 Trm-ZNF683	CCL5	CD8A	CXCR4	CD7	CD52	CD3D	PTPRC	SRGN	TRBC2	CD3E	CREM	CD2	HCST	DUSP2	IL7R	RGCC	CD3G	TNFAIP3	LCP1	S100A4	BTG1	ARL4C	STK17B	TMSB4X	TRAC	ZFP36L2	NR4A2	VIM	ANXA1	ARHGDIB	SH3BGRL3	CALM1	HLA-A	B2M	YPEL5	EZR
T04 Tnaive-LEF1	LTB	CD3D	GIMAP7	IL7R	CD3G	CD52	CD48	TRBC2	TRBC1	CD3E	CD2	GIMAP4	BCL11B	PTPRC	GMFG	HIST1H1D	CD7	TRAC	FYB1	CXCR4	HCST	TMSB4X	CD37	LDHB	CORO1A	GYPC	HIST1H4C	STK17B	RAC2	FXYD5	ARL4C	ARHGDIB	GPSM3	BTG1	TNFAIP8	EEF1B2	TOMM7	LCP1	RGS10	TXNIP	LAPTM5	SNHG6	KLF2	SNHG5	FAU	PSIP1	NOP53	HLA-E	TPT1	HLA-A	TMA7	EEF1G	SARAF	EMP3	COMMD6	OCIAD2	SNHG32	SRGN	TLE5	TMSB10	FAM107B	SH3BGRL3
T05 Tregulatory-FOXP3	IL2RA	TIGIT	TNFRSF4	LTB	CD2	TNFRSF18	CD27	CD3D	TRBC2	TRBC1	S100A4	CD3G	IL2RG	TRAC	SPOCK2	TBC1D4	CARD16	IL32	RGS1	CD52	CD3E	PTPRC	CCND2	CD7	EPSTI1	TNFRSF1B	CLEC2D	HERC5	ISG20	GMFG	SRGN	CORO1A	RAC2	HLA-A	ISG15	CD48	STK17B	HCST	PSMB9	BCL11B	SKAP1	HLA-F	CD37	HLA-DRB1	IL7R	FYB1	ARHGDIB	LCP1	SAMD9	EMP3	LSP1	SMAP2	CD74	TMSB4X	B2M	TNFAIP3	STAT1	MX1	FXYD5	HLA-DPB1	SP100	ARL4C	CKLF	CORO1B	HLA-DPA1	ARPC1B	IFI6	HLA-E	SH3BGRL3	BTG1	VIM	PSMB8	HLA-B	DNPH1	PFN1	RNF213	EFHD2	IFI16	HLA-C	SMCHD1	ARID5B	COX5A	LDHB
T06 CD4 Tactivated-XIST	IL7R	CD2	LTB	PTPRC	CD52	CD3G	GIMAP7	CD3E	CD3D	BCL11B	TRBC2	FYB1	TRAC	CD48	CCL5	CXCR4	ARL4C	LCP1	STK17B	HCST	GMFG	S100A4	TNFAIP3	EML4	TMSB4X	SRGN	FXYD5	BTG1	SMCHD1	HLA-E	TXNIP	EMP3	ARHGDIB	SYNE2
T07 Tactivated-IFI6	ISG15	CD2	ISG20	GIMAP7	RSAD2	CD69	CD52	CD3D	HERC5	EPSTI1	GIMAP4	IFIT2	LTB	SAMD9	IFIT3	CD3G	MX1	CD48	ALOX5AP	STAT1	TRBC2	PTPRC	CCL5	IL7R	SAMD9L	GBP1	TMSB4X	FYB1	PSMB9	IFIT1	SLFN5	IFI6	IFI44L	RNF213	SP110	HCST	SMCHD1	SP100	TRAC	IFI16	LCP1	HLA-A	SH3BGRL3	S100A4	MYL12A	TNFSF10	EMP3	HLA-E	VIM	SRGN	BST2
T08 MAIT-KLRB1	KLRB1	IL7R	CCL5	NKG7	GZMA	SPOCK2	CD52	S100A4	LTB	CXCR4	CD3D	SRGN	CD2	CD3E	PTPRC	TRBC2	HCST	CD3G	CST7	TNFAIP3	LCP1	RORA	ARL4C	DUSP2	CD48	TRAC	ANXA1	EML4	GMFG	STK17B	TMSB4X	BTG1	VIM	SH3BGRL3	LAPTM5	ARHGDIB	EMP3	HLA-A	ZFP36L2	CALM1	HLA-E	CYBA	MSN	B2M	ID2
T09 CD8 Texhausted-CXCL13	CXCL13	CCL5	TIGIT	NKG7	CCL4	IKZF3	GZMA	CD8A	CD3D	TRBC2	CD2	CLEC2D	CD3G	APOBEC3G	ISG15	PTPRC	CD52	GIMAP7	LCP1	TRAC	ITM2A	HCST	ISG20	CD3E	FYB1	PSMB9	CORO1A	EPSTI1	CCND2	RAC2	TMSB4X	HLA-DRB1	HLA-DPA1	MX1	COTL1	HLA-DPB1	CD48	GMFG	CD74	SAMD9	SRGN	IFI16	CLEC2B	STAT1	STK17B	LSP1	HLA-A	SH3BGRL3	RNF213	HMGB2	MSN	HLA-DRA	SP100	SMCHD1	PSMB8	PSMB10	ARHGDIB	PFN1	IFI6
T10 CD8 Teffector-GNLY	NKG7	GZMH	CCL5	GZMA	GNLY	GZMB	CST7	PRF1	CCL4	CD52	GZMM	HCST	CD3D	PTPRC	CD3G	CD3E	LCP1	S100A4	TRBC2	PLEK	CD48	CD2	GIMAP7	TRBC1	GIMAP4	TMSB4X	SRGN	CORO1A	ARL4C	IL2RG	CXCR4	EMP3	BCL11B	RAC2	SH3BGRL3	TRAC	GMFG	HLA-F	EFHD2	CYBA	CD37	HLA-A	ARHGDIB	MSN	PSMB9	KLF2	MYL12A	HLA-DPB1	LAPTM5	CALM1	ANXA1	CD99	B2M	PFN1	HLA-E	ARPC2
T11 Th1-Tfh-like-CXCL13	CXCL13	CD2	TIGIT	TRBC2	CD3D	TRBC1	CD3G	TRAC	ITM2A	FKBP5	PTPRC	CLEC2D	RGS1	SRGN	FYB1	NR3C1	GIMAP4	CD52	GIMAP7	RAC2	IL2RG	TMSB4X	CD3E	COTL1	GMFG	EPSTI1	LCP1	PSMB9	SLFN5	TNFAIP8	ISG20	LTB	SMAP2	RBPJ	CD48	STK17B	LIMS1	CD37	IFI16	SH3BGRL3	LAPTM5	HLA-A	ARHGDIB	ARPC1B	PFN1
T12 Tproliferating-MKI67	TYMS	GZMA	STMN1	HMGB2	PSMB9	TUBA1B	HMGB1	PFN1

### Sheet: Fig2.1
*Cnv Score Distribution for each malign cell in the dataset
CNV Score	Disease
0.00920622	Primary
0.00920622	Primary
0.00920622	Primary
0.00920622	Primary
0.00920622	Primary
0.00773273	Primary
0.00920622	Primary
0.00920622	Primary
0.00403842	Primary
0.00246877	Primary
0.00920622	Primary
0.00920622	Primary
0.00403842	Primary
0.00920622	Primary
0.00920622	Primary
0.00853345	Primary
0.00853345	Primary
0.00403842	Primary
0.00920622	Primary
0.00403842	Primary
0.00920622	Primary
0.00853345	Primary
0.00853345	Primary
0.00920622	Primary
0.00853345	Primary
0.00920622	Primary
0.00920622	Primary
0.00920622	Primary
0.00920622	Primary
0.00920622	Primary
0.00920622	Primary
0.00853345	Primary
0.00920622	Primary
0.00181787	Primary
0.00403842	Primary
0.00920622	Primary
0.00920622	Primary
0.00853345	Primary
0.00920622	Primary
0.00403842	Primary
0.00920622	Primary
0.00920622	Primary
0.00773273	Primary
0.00920622	Primary
0.00403842	Primary
0.00920622	Primary
0.00920622	Primary
0.00853345	Primary
0.00246877	Primary
0.00403842	Primary
0.00403842	Primary
0.00403842	Primary
0.00920622	Primary
0.00403842	Primary
0.00403842	Primary
0.00920622	Primary
0.00853345	Primary
0.00920622	Primary
0.00853345	Primary
0.00920622	Primary
0.00920622	Primary
0.00853345	Primary
0.00853345	Primary
0.00920622	Primary
0.00403842	Primary
0.00920622	Primary
0.00403842	Primary
0.00302286	Primary
0.00920622	Primary
0.00403842	Primary
0.00853345	Primary
0.00403842	Primary
0.00403842	Primary
0.00853345	Primary
0.00920622	Primary
0.00853345	Primary
0.00920622	Primary
0.00920622	Primary
0.00920622	Primary
0.00920622	Primary
0.00853345	Primary
0.00920622	Primary
0.00403842	Primary
0.00920622	Primary
0.00853345	Primary
0.00920622	Primary
0.00853345	Primary
0.00920622	Primary
0.00853345	Primary
0.00853345	Primary
0.00853345	Primary
0.00920622	Primary
0.00853345	Primary
0.00920622	Primary
0.00920622	Primary
0.00853345	Primary
0.00920622	Primary
0.00920622	Primary
0.00853345	Primary
9.61273e-08	Primary
0.00853345	Primary
0.00920622	Primary
0.00853345	Primary
0.00920622	Primary
0.00403842	Primary
0.00853345	Primary
0.00920622	Primary
0.00246877	Primary
0.00920622	Primary
0.00920622	Primary
0.00920622	Primary
0.00920622	Primary
0.00920622	Primary
0.00920622	Primary
0.00920622	Primary
0.00853345	Primary
0.00920622	Primary
0.00853345	Primary
0.00403842	Primary
0.00920622	Primary
0.00853345	Primary
0.00853345	Primary
0.00657156	Primary
0.00853345	Primary
0.00920622	Primary
0.00403842	Primary
0.00853345	Primary
0.00920622	Primary
0.00920622	Primary
0.00853345	Primary
0.00403842	Primary
0.00920622	Primary
0.00403842	Primary
0.00853345	Primary
0.00403842	Primary
9.61273e-08	Primary
0.00920622	Primary
0.00853345	Primary
0.00403842	Primary
0.00920622	Primary
0.00920622	Primary
0.00920622	Primary
0.00920622	Primary
0.00403842	Primary
0.00920622	Primary
0.00403842	Primary
0.0144251	Primary
0.00403842	Primary
0.00920622	Primary
0.00853345	Primary
0.00920622	Primary
0.00920622	Primary
0.00920622	Primary
0.00853345	Primary
0.00853345	Primary
0.00920622	Primary
0.00920622	Primary
0.00853345	Primary
0.00920622	Primary
0.00853345	Primary
0.00853345	Primary
0.00920622	Primary
0.00853345	Primary
0.00403842	Primary
0.00657156	Primary
0.00853345	Primary
0.00920622	Primary
0.00853345	Primary
0.00920622	Primary
0.00853345	Primary
0.00920622	Primary
0.00853345	Primary
0.00920622	Primary
0.00920622	Primary
0.00920622	Primary
0.00853345	Primary
0.00920622	Primary
0.00920622	Primary
0.00920622	Primary
0.00853345	Primary
0.00920622	Primary
0.00920622	Primary
0.00853345	Primary
0.00403842	Primary
0.00920622	Primary
0.00712912	Primary
0.00920622	Primary
0.00403842	Primary
0.00920622	Primary
0.00403842	Primary
0.0090141	Primary
0.00920622	Primary
0.00853345	Primary
0.00403842	Primary
0.00920622	Primary
0.00403842	Primary
0.00403842	Primary
0.00853345	Primary
0.00243486	Primary
0.00246877	Primary
0.00403842	Primary
0.00853345	Primary
0.00853345	Primary
0.00403842	Primary
0.00853345	Primary
0.00920622	Primary
0.00403842	Primary
0.00920622	Primary
0.00920622	Primary
0.00920622	Primary
0.00920622	Primary
0.00920622	Primary
0.00403842	Primary
0.00920622	Primary
0.00920622	Primary
0.00920622	Primary
0.00920622	Primary
0.00853345	Primary
0.00853345	Primary
0.00246877	Primary
0.00185033	Primary
0.00403842	Primary
0.00920622	Primary
0.00920622	Primary
0.00853345	Primary
0.00853345	Primary
0.00853345	Primary
0.00920622	Primary
0.00853345	Primary
0.00116512	Primary
0.00920622	Primary
0.00403842	Primary
0.00153675	Primary
0.00920622	Primary
0.00853345	Primary
0.00920622	Primary
0.00920622	Primary
0.00853345	Primary
0.00920622	Primary
0.00853345	Primary
0.00853345	Primary
0.00204353	Primary
0.00920622	Primary
0.00853345	Primary
0.00853345	Primary
0.00920622	Primary
0.00403842	Primary
0.00920622	Primary
0.00920622	Primary
0.00920622	Primary
0.00222981	Primary
0.00853345	Primary
0.00403842	Primary
0.00403842	Primary
0.00920622	Primary
0.00920622	Primary
0.00853345	Primary
0.00920622	Primary
0.00920622	Primary
0.00853345	Primary
0.00853345	Primary
0.00920622	Primary
0.00920622	Primary
0.00920622	Primary
0.00853345	Primary
0.00853345	Primary
0.00403842	Primary
0.00204353	Primary
0.00246877	Primary
0.00204353	Primary
0.00403842	Primary
0.00920622	Primary
0.00920622	Primary
0.00920622	Primary
0.00853345	Primary
0.00853345	Primary
0.00853345	Primary
0.00920622	Primary
0.00920622	Primary
0.00403842	Primary
0.00661002	Primary
0.00853345	Primary
0.00920622	Primary
0.00920622	Primary
0.00403842	Primary
0.00403842	Primary
0.00920622	Primary
0.00853345	Primary
0.00853345	Primary
0.00920622	Primary
0.00403842	Primary
0.00403842	Primary
0.00403842	Primary
0.00153675	Primary
0.00853345	Primary
0.00920622	Primary
0.00403842	Primary
0.00920622	Primary
0.00403842	Primary
0.0090141	Primary
0.00920622	Primary
0.00920622	Primary
0.00920622	Primary
0.00920622	Primary
0.0055191	Primary
0.00403842	Primary
0.00853345	Primary
0.00853345	Primary
0.00920622	Primary
0.00403842	Primary
0.00920622	Primary
0.00853345	Primary
0.00712912	Primary
0.00920622	Primary
0.00920622	Primary
0.00920622	Primary
0.00920622	Primary
0.00403842	Primary
0.00853345	Primary
0.00920622	Primary
0.00920622	Primary
0.00920622	Primary
0.00403842	Primary
0.00920622	Primary
0.00920622	Primary
0.00920622	Primary
0.00920622	Primary
0.00403842	Primary
0.00920622	Primary
0.00403842	Primary
0.00853345	Primary
0.00920622	Primary
0.00116512	Primary
0.00853345	Primary
0.00853345	Primary
0.00403842	Primary
0.00920622	Primary
0.00920622	Primary
0.00853345	Primary
0.00920622	Primary
0.00920622	Primary
0.00920622	Primary
0.00853345	Primary
0.00403842	Primary
0.00403842	Primary
0.00920622	Primary
0.00853345	Primary
0.00920622	Primary
0.00403842	Primary
0.00920622	Primary
0.00920622	Primary
0.00853345	Primary
0.00403842	Primary
0.00403842	Primary
0.00403842	Primary
0.00920622	Primary
0.00920622	Primary
0.00853345	Primary
0.00853345	Primary
0.00853345	Primary
0.00920622	Primary
0.00920622	Primary
0.00853345	Primary
0.00853345	Primary
0.00853345	Primary
0.00403842	Primary
0.00920622	Primary
0.00920622	Primary
0.00920622	Primary
0.00657156	Primary
0.00920622	Primary
0.00920622	Primary
0.00649774	Primary
0.00920622	Primary
0.00178145	Primary
0.00920622	Primary
0.00116512	Primary
0.00920622	Primary
0.00181787	Primary
0.00920622	Primary
0.00920622	Primary
0.00920622	Primary
0.00853345	Primary
0.00853345	Primary
0.00920622	Primary
0.00712912	Primary
0.00853345	Primary
0.00853345	Primary
0.00853345	Primary
0.00403842	Primary
0.0055191	Primary
0.00920622	Primary
0.00853345	Primary
0.00920622	Primary
0.00243486	Primary
0.00853345	Primary
0.00920622	Primary
0.00853345	Primary
0.00920622	Primary
0.00403842	Primary
0.00403842	Primary
0.00920622	Primary
0.00920622	Primary
0.00853345	Primary
0.00853345	Primary
0.00246877	Primary
0.00920622	Primary
0.00853345	Primary
0.00403842	Primary
0.00920622	Primary
0.00181787	Primary
0.00853345	Primary
0.00920622	Primary
0.00657156	Primary
0.00920622	Primary
0.00178145	Primary
0.00920622	Primary
0.00403842	Primary
0.00403842	Primary
0.00853345	Primary
0.00920622	Primary
0.00920622	Primary
0.00853345	Primary
0.00920622	Primary
0.00853345	Primary
0.00920622	Primary
0.00246877	Primary
0.00920622	Primary
0.00403842	Primary
0.0144251	Primary
0.0144251	Primary
0.0144251	Primary
0.0144251	Primary
0.0144251	Primary
0.0144251	Primary
0.00243486	Primary
0.0144251	Primary
0.0144251	Primary
0.00773273	Primary
0.0144251	Primary
0.0144251	Primary
0.0144251	Primary
0.0144251	Primary
0.0144251	Primary
0.0120431	Primary
0.0144251	Primary
0.00403842	Primary
0.0144251	Primary
0.0144251	Primary
0.0144251	Primary
0.00657156	Primary
0.0144251	Primary
0.0144251	Primary
0.00403842	Primary
0.0144251	Primary
0.0144251	Primary
0.0144251	Primary
0.0144251	Primary
0.0120431	Primary
0.0144251	Primary
0.00571342	Primary
0.0144251	Primary
0.0144251	Primary
0.00661002	Primary
0.0144251	Primary
0.0144251	Primary
0.00403842	Primary
0.0144251	Primary
0.00657156	Primary
0.00403842	Primary
0.0144251	Primary
0.0144251	Primary
0.0144251	Primary
0.0144251	Primary
0.0144251	Primary
0.0144251	Primary
0.0144251	Primary
0.0144251	Primary
0.0144251	Primary
0.0144251	Primary
0.0144251	Primary
0.00403842	Primary
0.0144251	Primary
0.00116512	Primary
0.0144251	Primary
0.0120431	Primary
0.00661002	Primary
0.00773273	Primary
0.0144251	Primary
0.0144251	Primary
0.0120431	Primary
0.00403842	Primary
0.0144251	Primary
0.00116512	Primary
0.00712912	Primary
0.00403842	Primary
0.0144251	Primary
0.0144251	Primary
0.0144251	Primary
0.0144251	Primary
0.00403842	Primary
0.0144251	Primary
0.00661002	Primary
0.0144251	Primary
0.0144251	Primary
0.0144251	Primary
0.0144251	Primary
0.0144251	Primary
0.0144251	Primary
0.0144251	Primary
0.0120431	Primary
0.00243486	Primary
0.00403842	Primary
0.00773273	Primary
0.0144251	Primary
0.0144251	Primary
0.00370523	Primary
0.0144251	Primary
0.00403842	Primary
0.0144251	Primary
0.00649774	Primary
0.0144251	Primary
0.00403842	Primary
0.0144251	Primary
0.0144251	Primary
0.0144251	Primary
0.0144251	Primary
0.00116512	Primary
0.0144251	Primary
0.0144251	Primary
0.0144251	Primary
0.0144251	Primary
0.0144251	Primary
0.0144251	Primary
0.00853345	Primary
0.0144251	Primary
0.0144251	Primary
0.0144251	Primary
0.0144251	Primary
0.00773273	Primary
0.0144251	Primary
0.00179806	Primary
0.0144251	Primary
0.0144251	Primary
0.00153675	Primary
0.0144251	Primary
0.0144251	Primary
0.00243486	Primary
0.00403842	Primary
0.00116512	Primary
0.00403842	Primary
0.0144251	Primary
0.0120431	Primary
0.0144251	Primary
0.0144251	Primary
0.0144251	Primary
0.00403842	Primary
0.0144251	Primary
0.00243486	Primary
0.0144251	Primary
0.0144251	Primary
0.00403842	Primary
0.00116512	Primary
0.0144251	Primary
0.0144251	Primary
0.00773273	Primary
0.0144251	Primary
0.0144251	Primary
0.0144251	Primary
0.00403842	Primary
0.0144251	Primary
0.0144251	Primary
0.00403842	Primary
0.0144251	Primary
0.00853345	Primary
0.0144251	Primary
0.0144251	Primary
0.0119133	Primary
0.00237871	Primary
0.00204353	Primary
0.00026488	Primary
0.0144251	Primary
0.00243486	Primary
0.0144251	Primary
0.00773273	Primary
0.00243486	Primary
0.00204353	Primary
0.00403842	Primary
0.0144251	Primary
0.0144251	Primary
0.00204353	Primary
0.0144251	Primary
0.00403842	Primary
0.0025854	Primary
0.00403842	Primary
0.0144251	Primary
0.00657156	Primary
0.0144251	Primary
0.0144251	Primary
0.0144251	Primary
0.0120431	Primary
0.0120431	Primary
0.00657156	Primary
0.0144251	Primary
0.0055191	Primary
0.00649774	Primary
0.00649774	Primary
0.00173152	Primary
0.00649774	Primary
0.00649774	Primary
0.00649774	Primary
0.00649774	Primary
0.0055191	Primary
0.00649774	Primary
0.0055191	Primary
0.00649774	Primary
0.00649774	Primary
0.0055191	Primary
0.00649774	Primary
0.00649774	Primary
0.00214962	Primary
0.00649774	Primary
0.0055191	Primary
0.0055191	Primary
0.0055191	Primary
0.0055191	Primary
0.00649774	Primary
0.00157959	Primary
0.00649774	Primary
0.0055191	Primary
0.00649774	Primary
0.00649774	Primary
0.0055191	Primary
0.00649774	Primary
0.0025854	Primary
0.0055191	Primary
0.0055191	Primary
0.0055191	Primary
0.0055191	Primary
0.00712912	Primary
0.0055191	Primary
0.00179806	Primary
0.00649774	Primary
0.00203908	Primary
0.00173152	Primary
0.0055191	Primary
0.0055191	Primary
0.00649774	Primary
0.0055191	Primary
0.0055191	Primary
0.0055191	Primary
0.00649774	Primary
0.00649774	Primary
0.00649774	Primary
0.00649774	Primary
0.00222981	Primary
0.0055191	Primary
0.0055191	Primary
0.00302286	Primary
0.0055191	Primary
0.0055191	Primary
0.0055191	Primary
0.0055191	Primary
0.0055191	Primary
0.0055191	Primary
0.00649774	Primary
0.00649774	Primary
0.00649774	Primary
0.00649774	Primary
0.0055191	Primary
0.00649774	Primary
0.00302286	Primary
0.00649774	Primary
0.0055191	Primary
0.00649774	Primary
0.00649774	Primary
0.0055191	Primary
0.0055191	Primary
0.00649774	Primary
0.00649774	Primary
0.00649774	Primary
0.0055191	Primary
0.0055191	Primary
0.0055191	Primary
0.0055191	Primary
0.00649774	Primary
0.0055191	Primary
0.00185033	Primary
0.0055191	Primary
0.0055191	Primary
0.00649774	Primary
0.00649774	Primary
0.0055191	Primary
0.0055191	Primary
0.00661002	Primary
0.00237871	Primary
0.00649774	Primary
0.00649774	Primary
0.00243486	Primary
0.0055191	Primary
0.0055191	Primary
0.0055191	Primary
0.0055191	Primary
0.0055191	Primary
0.0055191	Primary
0.00237871	Primary
0.0055191	Primary
0.00649774	Primary
0.0055191	Primary
0.00243486	Primary
0.00157959	Primary
0.00657156	Primary
0.0055191	Primary
0.0055191	Primary
0.0055191	Primary
0.0055191	Primary
0.00649774	Primary
0.00222981	Primary
0.0055191	Primary
0.0055191	Primary
0.00712912	Primary
0.0055191	Primary
0.0055191	Primary
0.0055191	Primary
0.00649774	Primary
0.0055191	Primary
0.0055191	Primary
0.00649774	Primary
0.0055191	Primary
0.0055191	Primary
0.0055191	Primary
0.00649774	Primary
0.0055191	Primary
0.00649774	Primary
0.00649774	Primary
0.00649774	Primary
0.0055191	Primary
0.00649774	Primary
0.0055191	Primary
0.0055191	Primary
0.00649774	Primary
0.0055191	Primary
0.0055191	Primary
0.0055191	Primary
0.0055191	Primary
0.0055191	Primary
0.00649774	Primary
0.0055191	Primary
0.0055191	Primary
0.00649774	Primary
0.0055191	Primary
0.00649774	Primary
0.0055191	Primary
0.0055191	Primary
0.0055191	Primary
0.0055191	Primary
0.0055191	Primary
0.0055191	Primary
0.0055191	Primary
0.00243486	Primary
0.0055191	Primary
0.0055191	Primary
0.00712912	Primary
0.00649774	Primary
0.00237871	Primary
0.0055191	Primary
0.00649774	Primary
0.0055191	Primary
0.00203908	Primary
0.00649774	Primary
0.0055191	Primary
0.00649774	Primary
0.00649774	Primary
0.0055191	Primary
0.0055191	Primary
0.0055191	Primary
0.0055191	Primary
0.00243486	Primary
0.00649774	Primary
0.0055191	Primary
0.0055191	Primary
0.0055191	Primary
0.0055191	Primary
0.00649774	Primary
0.00403842	Primary
0.0055191	Primary
0.00649774	Primary
0.0055191	Primary
0.0055191	Primary
0.00649774	Primary
0.0055191	Primary
0.00649774	Primary
0.00649774	Primary
0.00222981	Primary
0.0055191	Primary
0.0055191	Primary
0.00649774	Primary
0.0055191	Primary
0.0055191	Primary
0.0055191	Primary
0.00403842	Primary
0.0055191	Primary
0.00243486	Primary
0.0055191	Primary
0.00657156	Primary
0.00649774	Primary
0.00649774	Primary
0.00173152	Primary
0.00649774	Primary
0.0025854	Primary
0.0055191	Primary
0.0055191	Primary
0.0055191	Primary
0.00649774	Primary
0.0055191	Primary
0.0055191	Primary
0.00649774	Primary
0.0055191	Primary
0.0055191	Primary
0.00649774	Primary
0.00649774	Primary
0.0055191	Primary
0.0055191	Primary
0.00649774	Primary
0.00649774	Primary
0.0055191	Primary
0.0055191	Primary
0.0055191	Primary
0.00649774	Primary
0.0055191	Primary
0.00649774	Primary
0.0055191	Primary
0.00116512	Primary
0.0055191	Primary
0.00649774	Primary
0.0055191	Primary
0.00649774	Primary
0.00649774	Primary
0.0055191	Primary
0.0055191	Primary
0.0055191	Primary
0.0055191	Primary
0.0055191	Primary
0.00649774	Primary
0.0055191	Primary
0.0055191	Primary
0.0055191	Primary
0.00649774	Primary
0.0055191	Primary
0.00649774	Primary
0.0055191	Primary
0.00649774	Primary
0.00649774	Primary
0.0055191	Primary
0.00214962	Primary
0.0055191	Primary
0.0055191	Primary
0.0055191	Primary
0.0055191	Primary
0.00649774	Primary
0.0055191	Primary
0.00649774	Primary
0.00222981	Primary
0.00657156	Primary
0.00649774	Primary
0.0055191	Primary
0.00657156	Primary
0.0055191	Primary
0.00649774	Primary
0.0055191	Primary
0.00649774	Primary
0.00712912	Primary
0.0055191	Primary
0.0055191	Primary
0.0055191	Primary
0.0055191	Primary
0.0055191	Primary
0.0055191	Primary
0.00649774	Primary
0.00661002	Primary
0.0055191	Primary
0.0055191	Primary
0.0055191	Primary
0.0055191	Primary
0.0055191	Primary
0.0055191	Primary
0.00649774	Primary
0.00649774	Primary
0.0055191	Primary
0.0055191	Primary
0.0055191	Primary
0.0055191	Primary
0.0055191	Primary
0.00246877	Primary
0.00649774	Primary
0.0055191	Primary
0.0055191	Primary
0.0055191	Primary
0.0055191	Primary
0.0055191	Primary
0.0055191	Primary
0.0055191	Primary
0.00649774	Primary
0.0055191	Primary
0.0055191	Primary
0.00649774	Primary
0.00649774	Primary
0.0055191	Primary
0.0055191	Primary
0.0055191	Primary
0.00729084	Primary
0.0055191	Primary
0.0055191	Primary
0.0055191	Primary
0.00712912	Primary
0.00649774	Primary
0.0055191	Primary
0.0055191	Primary
0.00649774	Primary
0.0055191	Primary
0.00649774	Primary
0.0055191	Primary
0.00246877	Primary
0.00157959	Primary
0.00649774	Primary
0.0055191	Primary
0.0055191	Primary
0.0055191	Primary
0.00649774	Primary
0.00649774	Primary
0.0055191	Primary
0.00649774	Primary
0.00203908	Primary
0.0055191	Primary
0.00657156	Primary
0.0055191	Primary
0.0055191	Primary
0.0055191	Primary
0.00657156	Primary
0.00370523	Primary
0.0055191	Primary
0.00237871	Primary
0.0055191	Primary
0.00649774	Primary
0.00712912	Primary
0.00649774	Primary
0.0055191	Primary
0.00649774	Primary
0.00649774	Primary
0.00649774	Primary
0.00657156	Primary
0.0055191	Primary
0.00649774	Primary
0.0055191	Primary
0.0055191	Primary
0.00649774	Primary
0.0055191	Primary
0.00649774	Primary
0.00649774	Primary
0.0055191	Primary
0.0055191	Primary
0.00712669	Primary
0.0055191	Primary
0.0055191	Primary
0.0055191	Primary
0.0055191	Primary
0.00649774	Primary
0.0055191	Primary
0.0055191	Primary
0.00649774	Primary
0.0055191	Primary
0.0055191	Primary
0.0055191	Primary
0.00657156	Primary
0.0055191	Primary
0.00649774	Primary
0.0055191	Primary
0.00181787	Primary
0.0055191	Primary
0.0055191	Primary
0.00178145	Primary
0.0055191	Primary
0.0055191	Primary
0.0055191	Primary
0.0055191	Primary
0.00649774	Primary
0.0055191	Primary
0.0055191	Primary
0.00173152	Primary
0.0055191	Primary
0.0055191	Primary
0.00649774	Primary
0.00649774	Primary
0.0055191	Primary
0.00649774	Primary
0.0055191	Primary
0.0055191	Primary
0.0055191	Primary
0.00649774	Primary
0.00649774	Primary
0.0055191	Primary
0.00649774	Primary
0.0055191	Primary
0.0055191	Primary
0.00026488	Primary
0.00649774	Primary
0.0055191	Primary
0.0055191	Primary
0.0055191	Primary
0.0055191	Primary
0.0055191	Primary
0.00185033	Primary
0.0055191	Primary
0.00649774	Primary
0.0055191	Primary
0.0055191	Primary
0.00649774	Primary
0.00649774	Primary
0.00649774	Primary
0.00222981	Primary
0.00657156	Primary
0.00649774	Primary
0.00649774	Primary
0.00222981	Primary
0.00649774	Primary
0.00649774	Primary
0.00661002	Primary
0.00649774	Primary
0.0055191	Primary
0.00661002	Primary
0.00649774	Primary
0.00649774	Primary
0.0055191	Primary
0.00649774	Primary
0.0055191	Primary
0.0055191	Primary
0.0055191	Primary
0.0055191	Primary
0.0055191	Primary
0.00712912	Primary
0.0055191	Primary
0.0055191	Primary
0.0055191	Primary
0.00649774	Primary
0.0055191	Primary
0.0055191	Primary
0.00649774	Primary
0.0055191	Primary
0.00649774	Primary
0.00649774	Primary
0.0055191	Primary
0.00649774	Primary
0.0025854	Primary
0.00729084	Primary
0.0055191	Primary
0.00649774	Primary
0.00657156	Primary
0.00649774	Primary
0.0055191	Primary
0.00649774	Primary
0.00649774	Primary
0.00649774	Primary
0.0055191	Primary
0.0055191	Primary
0.00243486	Primary
0.00649774	Primary
0.00649774	Primary
0.0055191	Primary
0.0055191	Primary
0.0055191	Primary
0.00649774	Primary
0.00649774	Primary
0.0055191	Primary
0.0055191	Primary
0.00649774	Primary
0.00222981	Primary
0.00649774	Primary
0.00649774	Primary
0.0055191	Primary
0.0055191	Primary
0.0055191	Primary
0.00649774	Primary
0.00649774	Primary
0.0055191	Primary
0.0055191	Primary
0.00243486	Primary
0.0055191	Primary
0.00649774	Primary
0.00649774	Primary
0.0055191	Primary
0.00649774	Primary
0.0055191	Primary
0.0055191	Primary
0.0025854	Primary
0.00649774	Primary
0.0055191	Primary
0.0055191	Primary
0.00649774	Primary
0.0055191	Primary
0.00649774	Primary
0.00173152	Primary
0.0055191	Primary
0.0055191	Primary
0.00403842	Primary
0.00649774	Primary
0.0055191	Primary
0.0055191	Primary
0.00649774	Primary
0.00657156	Primary
0.0055191	Primary
0.0055191	Primary
0.0055191	Primary
0.0055191	Primary
0.00649774	Primary
0.0055191	Primary
0.00649774	Primary
0.00237871	Primary
0.0055191	Primary
0.00649774	Primary
0.0055191	Primary
0.0055191	Primary
0.0055191	Primary
0.0055191	Primary
0.00649774	Primary
0.0055191	Primary
0.00649774	Primary
0.00649774	Primary
0.00649774	Primary
0.0055191	Primary
0.0055191	Primary
0.0055191	Primary
0.0055191	Primary
0.00657156	Primary
0.00173152	Primary
0.0055191	Primary
0.0055191	Primary
0.00649774	Primary
0.00649774	Primary
0.00649774	Primary
0.00649774	Primary
0.0055191	Primary
0.00649774	Primary
0.0055191	Primary
0.00649774	Primary
0.0055191	Primary
0.00246877	Primary
0.0055191	Primary
0.00649774	Primary
0.00243486	Primary
0.0055191	Primary
0.0055191	Primary
0.00649774	Primary
0.0055191	Primary
0.00649774	Primary
0.00649774	Primary
0.0055191	Primary
0.00649774	Primary
0.0055191	Primary
0.00649774	Primary
0.0055191	Primary
0.0055191	Primary
0.00649774	Primary
0.0055191	Primary
0.00649774	Primary
0.0055191	Primary
0.0055191	Primary
0.0055191	Primary
0.0055191	Primary
0.00181787	Primary
0.00649774	Primary
0.0055191	Primary
0.00661002	Primary
0.00222981	Primary
0.00649774	Primary
0.00649774	Primary
0.0055191	Primary
0.00649774	Primary
0.0055191	Primary
0.0025854	Primary
0.00649774	Primary
0.0055191	Primary
0.00173152	Primary
0.00203908	Primary
0.0055191	Primary
0.00649774	Primary
0.00649774	Primary
0.00649774	Primary
0.00222981	Primary
0.00649774	Primary
0.00649774	Primary
0.0055191	Primary
0.00649774	Primary
0.00649774	Primary
0.00649774	Primary
0.00649774	Primary
0.0055191	Primary
0.0055191	Primary
0.0055191	Primary
0.00203908	Primary
0.00649774	Primary
0.0055191	Primary
0.00649774	Primary
0.00173152	Primary
0.0055191	Primary
0.00649774	Primary
0.0055191	Primary
0.0055191	Primary
0.00649774	Primary
0.0055191	Primary
0.00649774	Primary
0.0055191	Primary
0.0055191	Primary
0.00649774	Primary
0.00649774	Primary
0.0055191	Primary
0.00157959	Primary
0.00649774	Primary
0.0055191	Primary
0.0055191	Primary
0.0055191	Primary
0.0055191	Primary
0.0055191	Primary
0.0055191	Primary
0.0055191	Primary
0.0055191	Primary
0.0055191	Primary
0.00649774	Primary
0.0055191	Primary
0.00649774	Primary
0.00649774	Primary
0.00712912	Primary
0.0055191	Primary
0.00649774	Primary
0.0055191	Primary
0.0055191	Primary
0.0055191	Primary
0.0055191	Primary
0.0055191	Primary
0.00237871	Primary
0.0055191	Primary
0.0055191	Primary
0.0055191	Primary
0.00657156	Primary
0.00649774	Primary
0.00649774	Primary
0.00649774	Primary
0.0055191	Primary
0.00657156	Primary
0.00649774	Primary
0.00649774	Primary
0.0055191	Primary
0.0055191	Primary
0.0055191	Primary
0.00712912	Primary
0.0055191	Primary
0.0055191	Primary
0.00649774	Primary
0.00302286	Primary
0.00649774	Primary
0.00649774	Primary
0.00649774	Primary
0.0055191	Primary
0.0055191	Primary
0.00649774	Primary
0.0055191	Primary
0.0055191	Primary
0.00649774	Primary
0.00649774	Primary
0.0055191	Primary
0.00649774	Primary
0.0055191	Primary
0.00649774	Primary
0.00403842	Primary
0.0055191	Primary
0.0055191	Primary
0.00246877	Primary
0.0055191	Primary
0.0055191	Primary
0.0055191	Primary
0.0055191	Primary
0.0055191	Primary
0.0055191	Primary
0.0055191	Primary
0.00649774	Primary
0.0055191	Primary
0.00302286	Primary
0.0055191	Primary
0.0055191	Primary
0.00649774	Primary
0.00657156	Primary
0.00661002	Primary
0.0055191	Primary
0.0055191	Primary
0.00649774	Primary
0.0055191	Primary
0.0025854	Primary
0.00649774	Primary
0.00649774	Primary
0.00649774	Primary
0.0055191	Primary
0.0055191	Primary
0.00649774	Primary
0.0055191	Primary
0.00649774	Primary
0.0055191	Primary
0.0055191	Primary
0.0055191	Primary
0.00185033	Primary
0.0055191	Primary
0.0055191	Primary
0.00246877	Primary
0.00649774	Primary
0.0055191	Primary
0.00649774	Primary
0.0055191	Primary
0.0055191	Primary
0.00649774	Primary
0.0055191	Primary
0.0055191	Primary
0.00649774	Primary
0.00237871	Primary
0.00649774	Primary
0.00649774	Primary
0.0055191	Primary
0.00649774	Primary
0.0055191	Primary
0.00661002	Primary
0.00649774	Primary
0.0055191	Primary
0.0055191	Primary
0.0055191	Primary
0.00649774	Primary
0.0055191	Primary
0.0055191	Primary
0.00649774	Primary
0.0055191	Primary
0.0055191	Primary
0.00649774	Primary
0.0055191	Primary
0.0055191	Primary
0.00649774	Primary
0.00649774	Primary
0.00649774	Primary
0.0055191	Primary
0.0055191	Primary
0.0055191	Primary
0.00649774	Primary
0.0055191	Primary
0.0055191	Primary
0.00649774	Primary
0.0055191	Primary
0.00649774	Primary
0.00649774	Primary
0.00649774	Primary
0.00243486	Primary
0.00649774	Primary
0.00403842	Primary
0.0055191	Primary
0.0055191	Primary
0.00649774	Primary
0.0055191	Primary
0.00237871	Primary
0.00214962	Primary
0.0055191	Primary
0.0055191	Primary
0.0055191	Primary
0.0055191	Primary
0.0055191	Primary
0.00657156	Primary
0.00649774	Primary
0.0055191	Primary
0.0055191	Primary
0.00649774	Primary
0.0055191	Primary
0.0055191	Primary
0.0055191	Primary
0.0055191	Primary
0.0055191	Primary
0.0055191	Primary
0.0055191	Primary
0.0055191	Primary
0.00649774	Primary
0.0055191	Primary
0.0055191	Primary
0.0055191	Primary
0.00403842	Primary
0.0055191	Primary
0.00214962	Primary
0.00649774	Primary
0.0025854	Primary
0.0055191	Primary
0.00649774	Primary
0.0055191	Primary
0.0055191	Primary
0.00649774	Primary
0.0055191	Primary
0.00649774	Primary
0.0055191	Primary
0.0055191	Primary
0.0055191	Primary
0.0145748	Primary
0.0055191	Primary
0.00657156	Primary
0.00649774	Primary
0.0055191	Primary
0.0055191	Primary
0.0055191	Primary
0.0055191	Primary
0.0055191	Primary
0.0055191	Primary
0.0055191	Primary
0.0055191	Primary
0.00712669	Primary
0.0055191	Primary
0.00649774	Primary
0.00243486	Primary
0.0055191	Primary
0.00649774	Primary
0.0055191	Primary
0.00649774	Primary
0.00649774	Primary
0.00222981	Primary
0.0055191	Primary
0.00214962	Primary
0.0055191	Primary
0.00237871	Primary
0.0055191	Primary
0.0055191	Primary
0.0055191	Primary
0.0055191	Primary
0.0055191	Primary
0.0055191	Primary
0.0055191	Primary
0.0055191	Primary
0.0055191	Primary
0.0055191	Primary
0.0055191	Primary
0.00661002	Primary
0.0055191	Primary
0.00649774	Primary
0.0055191	Primary
0.00649774	Primary
0.0055191	Primary
0.00649774	Primary
0.00649774	Primary
0.00649774	Primary
0.00222981	Primary
0.0055191	Primary
0.0055191	Primary
0.0055191	Primary
0.0055191	Primary
0.0055191	Primary
0.00181787	Primary
0.0055191	Primary
0.0055191	Primary
0.00649774	Primary
0.0055191	Primary
0.00649774	Primary
0.00649774	Primary
0.00157959	Primary
0.00649774	Primary
0.0055191	Primary
0.0055191	Primary
0.0055191	Primary
0.0055191	Primary
0.00657156	Primary
0.00649774	Primary
0.00649774	Primary
0.00712912	Primary
0.0055191	Primary
0.0055191	Primary
0.00649774	Primary
0.00649774	Primary
0.0055191	Primary
0.0055191	Primary
0.0055191	Primary
0.0055191	Primary
0.0055191	Primary
0.0055191	Primary
0.00246877	Primary
0.00214962	Primary
0.0055191	Primary
0.0055191	Primary
0.00649774	Primary
0.0055191	Primary
0.00649774	Primary
0.0055191	Primary
0.0055191	Primary
0.0055191	Primary
0.0055191	Primary
0.0055191	Primary
0.0055191	Primary
0.0055191	Primary
0.0055191	Primary
0.00649774	Primary
0.0055191	Primary
0.0055191	Primary
0.00649774	Primary
0.0055191	Primary
0.0055191	Primary
0.0055191	Primary
0.00649774	Primary
0.0055191	Primary
0.0055191	Primary
0.00243486	Primary
0.00649774	Primary
0.0055191	Primary
0.00649774	Primary
0.0055191	Primary
0.0055191	Primary
0.0055191	Primary
0.00853345	Primary
0.0055191	Primary
0.00222981	Primary
0.0055191	Primary
0.0055191	Primary
0.00243486	Primary
0.0055191	Primary
0.00649774	Primary
0.0055191	Primary
0.00649774	Primary
0.0055191	Primary
0.00657156	Primary
0.00203908	Primary
0.0055191	Primary
0.0055191	Primary
0.0055191	Primary
0.0055191	Primary
0.0055191	Primary
0.0055191	Primary
0.00649774	Primary
0.00649774	Primary
0.0055191	Primary
0.00649774	Primary
0.0055191	Primary
0.00649774	Primary
0.0055191	Primary
0.0055191	Primary
0.00185033	Primary
0.0055191	Primary
0.00712912	Primary
0.0055191	Primary
0.00649774	Primary
0.0055191	Primary
0.0055191	Primary
0.00649774	Primary
0.0055191	Primary
0.00302286	Primary
0.0055191	Primary
0.0055191	Primary
0.00649774	Primary
0.0055191	Primary
0.0055191	Primary
0.0055191	Primary
0.00649774	Primary
0.0055191	Primary
0.00649774	Primary
0.00649774	Primary
0.0055191	Primary
0.00649774	Primary
0.0055191	Primary
0.0055191	Primary
0.0055191	Primary
0.00260063	Primary
0.00649774	Primary
0.00649774	Primary
0.0055191	Primary
0.00649774	Primary
0.00203908	Primary
0.0055191	Primary
0.0055191	Primary
0.0055191	Primary
0.0055191	Primary
0.0055191	Primary
0.0055191	Primary
0.0055191	Primary
0.0055191	Primary
0.0055191	Primary
0.0055191	Primary
0.0055191	Primary
0.00649774	Primary
0.0055191	Primary
0.0055191	Primary
0.00649774	Primary
0.0055191	Primary
0.00203908	Primary
0.0055191	Primary
0.0055191	Primary
0.0055191	Primary
0.0055191	Primary
0.0055191	Primary
0.0055191	Primary
0.00649774	Primary
0.00649774	Primary
0.0055191	Primary
0.0055191	Primary
0.0055191	Primary
0.00649774	Primary
0.0055191	Primary
0.0055191	Primary
0.0055191	Primary
0.0055191	Primary
0.0055191	Primary
0.00649774	Primary
0.0055191	Primary
0.0055191	Primary
0.0055191	Primary
0.00649774	Primary
0.00649774	Primary
0.00243486	Primary
0.0055191	Primary
0.00649774	Primary
0.00649774	Primary
0.0055191	Primary
0.0055191	Primary
0.00649774	Primary
0.0055191	Primary
0.00649774	Primary
0.0055191	Primary
0.0055191	Primary
0.0055191	Primary
0.00649774	Primary
0.0055191	Primary
0.00649774	Primary
0.0055191	Primary
0.00649774	Primary
0.0055191	Primary
0.00649774	Primary
0.0025854	Primary
0.00649774	Primary
0.00649774	Primary
0.0055191	Primary
0.0055191	Primary
0.0055191	Primary
0.00649774	Primary
0.0055191	Primary
0.0055191	Primary
0.0055191	Primary
0.0055191	Primary
0.0055191	Primary
0.0055191	Primary
0.0055191	Primary
0.0055191	Primary
0.0055191	Primary
0.00649774	Primary
0.0055191	Primary
0.0055191	Primary
0.00649774	Primary
0.0055191	Primary
0.0055191	Primary
0.0055191	Primary
0.0055191	Primary
0.00649774	Primary
0.0055191	Primary
0.00649774	Primary
0.0055191	Primary
0.0055191	Primary
0.0055191	Primary
0.0055191	Primary
0.0055191	Primary
0.0055191	Primary
0.0055191	Primary
0.0055191	Primary
0.0055191	Primary
0.0055191	Primary
0.0055191	Primary
0.00243486	Primary
0.0055191	Primary
0.0055191	Primary
0.00649774	Primary
0.00243486	Primary
0.0055191	Primary
0.0055191	Primary
0.00649774	Primary
0.0055191	Primary
0.0055191	Primary
0.0055191	Primary
0.0055191	Primary
0.00222981	Primary
0.0055191	Primary
0.0055191	Primary
0.0055191	Primary
0.0055191	Primary
0.0055191	Primary
0.0055191	Primary
0.0055191	Primary
0.0055191	Primary
0.0055191	Primary
0.00403842	Primary
0.0055191	Primary
0.0055191	Primary
0.00649774	Primary
0.0055191	Primary
0.00649774	Primary
0.0055191	Primary
0.0055191	Primary
0.00649774	Primary
0.0055191	Primary
0.0055191	Primary
0.00649774	Primary
0.00649774	Primary
0.0055191	Primary
0.00649774	Primary
0.0055191	Primary
0.00222981	Primary
0.0055191	Primary
0.0055191	Primary
0.0055191	Primary
0.00649774	Primary
0.00203908	Primary
0.00649774	Primary
0.00649774	Primary
0.0055191	Primary
0.0055191	Primary
0.00243486	Primary
0.0055191	Primary
0.00649774	Primary
0.0055191	Primary
0.0055191	Primary
0.0055191	Primary
0.00243486	Primary
0.0055191	Primary
0.00243486	Primary
0.0055191	Primary
0.0055191	Primary
0.00649774	Primary
0.0055191	Primary
0.0055191	Primary
0.0055191	Primary
0.00649774	Primary
0.00649774	Primary
0.0055191	Primary
0.00649774	Primary
0.00649774	Primary
0.00649774	Primary
0.0055191	Primary
0.00649774	Primary
0.0055191	Primary
0.00157959	Primary
0.00571342	Primary
0.00649774	Primary
0.00649774	Primary
0.0055191	Primary
0.00649774	Primary
0.0055191	Primary
0.00649774	Primary
0.0055191	Primary
0.0055191	Primary
0.0055191	Primary
0.0055191	Primary
0.00185033	Primary
0.00649774	Primary
0.0055191	Primary
0.00649774	Primary
0.0055191	Primary
0.0055191	Primary
0.0055191	Primary
0.00649774	Primary
0.00649774	Primary
0.0055191	Primary
0.0055191	Primary
0.0055191	Primary
0.0055191	Primary
0.0055191	Primary
0.0055191	Primary
0.0055191	Primary
0.0055191	Primary
0.00649774	Primary
0.00649774	Primary
0.0055191	Primary
0.0055191	Primary
0.00173152	Primary
0.00649774	Primary
0.0055191	Primary
0.0055191	Primary
0.00649774	Primary
0.0055191	Primary
0.0055191	Primary
0.0055191	Primary
0.00649774	Primary
0.0055191	Primary
0.0055191	Primary
0.0055191	Primary
0.0055191	Primary
0.0055191	Primary
0.0055191	Primary
0.00214962	Primary
0.00649774	Primary
0.0055191	Primary
0.0055191	Primary
0.0055191	Primary
0.00649774	Primary
0.0055191	Primary
0.0055191	Primary
0.00649774	Primary
0.00649774	Primary
0.00649774	Primary
0.00649774	Primary
0.0055191	Primary
0.0055191	Primary
0.0055191	Primary
0.00243486	Primary
0.00203908	Primary
0.00649774	Primary
0.00185033	Primary
0.00649774	Primary
0.0055191	Primary
0.0055191	Primary
0.0055191	Primary
0.00657156	Primary
0.00649774	Primary
0.0055191	Primary
0.0055191	Primary
0.00185033	Primary
0.00649774	Primary
0.00649774	Primary
0.00649774	Primary
0.0055191	Primary
0.0055191	Primary
0.00649774	Primary
0.00649774	Primary
0.0055191	Primary
0.0055191	Primary
0.00649774	Primary
0.00649774	Primary
0.00649774	Primary
0.00185033	Primary
0.00173152	Primary
0.0055191	Primary
0.0055191	Primary
0.0055191	Primary
0.0055191	Primary
0.00237871	Primary
0.00649774	Primary
0.0055191	Primary
0.0055191	Primary
0.0055191	Primary
0.0055191	Primary
0.00649774	Primary
0.00649774	Primary
0.00649774	Primary
0.0055191	Primary
0.0055191	Primary
0.0055191	Primary
0.0055191	Primary
0.0055191	Primary
0.0055191	Primary
0.0055191	Primary
0.0055191	Primary
0.00649774	Primary
0.0055191	Primary
0.0055191	Primary
0.00649774	Primary
0.0025854	Primary
0.00246877	Primary
0.0055191	Primary
0.0055191	Primary
0.00649774	Primary
0.0055191	Primary
0.0055191	Primary
0.00649774	Primary
0.00649774	Primary
0.00185033	Primary
0.0055191	Primary
0.0055191	Primary
0.0055191	Primary
0.00302286	Primary
0.0055191	Primary
0.0055191	Primary
0.0025854	Primary
0.00649774	Primary
0.00649774	Primary
0.00649774	Primary
0.0055191	Primary
0.00649774	Primary
0.0055191	Primary
0.0055191	Primary
0.0055191	Primary
0.0055191	Primary
0.00649774	Primary
0.0055191	Primary
0.0055191	Primary
0.0055191	Primary
0.0055191	Primary
0.0055191	Primary
0.0055191	Primary
0.0055191	Primary
0.0025854	Primary
0.0055191	Primary
0.00649774	Primary
0.00649774	Primary
0.0055191	Primary
0.00649774	Primary
0.0055191	Primary
0.00649774	Primary
0.0055191	Primary
0.0055191	Primary
0.0055191	Primary
0.00237871	Primary
0.0055191	Primary
0.0055191	Primary
0.0055191	Primary
0.0055191	Primary
0.0055191	Primary
0.0055191	Primary
0.0055191	Primary
0.00237871	Primary
0.00712912	Primary
0.0055191	Primary
0.00649774	Primary
0.0055191	Primary
0.0055191	Primary
0.00649774	Primary
0.00657156	Primary
0.0055191	Primary
0.00649774	Primary
0.0055191	Primary
0.00214962	Primary
0.0055191	Primary
0.0055191	Primary
0.0055191	Primary
0.0055191	Primary
0.00649774	Primary
0.0055191	Primary
0.00649774	Primary
0.0055191	Primary
0.0055191	Primary
0.0055191	Primary
0.0055191	Primary
0.00649774	Primary
0.0055191	Primary
0.0055191	Primary
0.0055191	Primary
0.00649774	Primary
0.00649774	Primary
0.0055191	Primary
0.0055191	Primary
0.0055191	Primary
0.0055191	Primary
0.00657156	Primary
0.00649774	Primary
0.0055191	Primary
0.0055191	Primary
0.00649774	Primary
0.0055191	Primary
0.0055191	Primary
0.0055191	Primary
0.0055191	Primary
0.0055191	Primary
0.0055191	Primary
0.0055191	Primary
0.0055191	Primary
0.0055191	Primary
0.00649774	Primary
0.00649774	Primary
0.00649774	Primary
0.00649774	Primary
0.0055191	Primary
0.00649774	Primary
0.0055191	Primary
0.00649774	Primary
0.00649774	Primary
0.0055191	Primary
0.00657156	Primary
0.00649774	Primary
0.0055191	Primary
0.00649774	Primary
0.00649774	Primary
0.0055191	Primary
0.00649774	Primary
0.0055191	Primary
0.0055191	Primary
0.00649774	Primary
0.0055191	Primary
0.0055191	Primary
0.0055191	Primary
0.0055191	Primary
0.00260063	Primary
0.0055191	Primary
0.0055191	Primary
0.00853345	Primary
0.0055191	Primary
0.00237871	Primary
0.0055191	Primary
0.00649774	Primary
0.0055191	Primary
0.0055191	Primary
0.00649774	Primary
0.00243486	Primary
0.00661002	Primary
0.0055191	Primary
0.0055191	Primary
0.0055191	Primary
0.0055191	Primary
0.00185033	Primary
0.00185033	Primary
0.0055191	Primary
0.00649774	Primary
0.0055191	Primary
0.0055191	Primary
0.0055191	Primary
0.00649774	Primary
0.0055191	Primary
0.00157959	Primary
0.0055191	Primary
0.00649774	Primary
0.00214962	Primary
0.00649774	Primary
0.0055191	Primary
0.00649774	Primary
0.00649774	Primary
0.0055191	Primary
0.0055191	Primary
0.0055191	Primary
0.0055191	Primary
0.0055191	Primary
0.0055191	Primary
0.0055191	Primary
0.0055191	Primary
0.0055191	Primary
0.00649774	Primary
0.0055191	Primary
0.0055191	Primary
0.0055191	Primary
0.00243486	Primary
0.00649774	Primary
0.0055191	Primary
0.0055191	Primary
0.0055191	Primary
0.0055191	Primary
0.00649774	Primary
0.0055191	Primary
0.00649774	Primary
0.0055191	Primary
0.0055191	Primary
0.00246877	Primary
0.00657156	Primary
0.00649774	Primary
0.00649774	Primary
0.0055191	Primary
0.00649774	Primary
0.0055191	Primary
0.0055191	Primary
0.0055191	Primary
0.00185033	Primary
0.0055191	Primary
0.00649774	Primary
0.00185033	Primary
0.00649774	Primary
0.00649774	Primary
0.0055191	Primary
0.00649774	Primary
0.00243486	Primary
0.0055191	Primary
0.0025854	Primary
0.00214962	Primary
0.0055191	Primary
0.0055191	Primary
0.00661002	Primary
0.00246877	Primary
0.00157959	Primary
0.0055191	Primary
0.00649774	Primary
0.0055191	Primary
0.0055191	Primary
0.0055191	Primary
0.00370523	Primary
0.0055191	Primary
0.0055191	Primary
0.00246877	Primary
0.0055191	Primary
0.0055191	Primary
0.00729084	Primary
0.00237871	Primary
0.0055191	Primary
0.00853345	Primary
0.0055191	Primary
0.0055191	Primary
0.00649774	Primary
0.00649774	Primary
0.00712912	Primary
0.0055191	Primary
0.00649774	Primary
0.0055191	Primary
0.0055191	Primary
0.00185033	Primary
0.00649774	Primary
0.00712912	Primary
0.00649774	Primary
0.00649774	Primary
0.0055191	Primary
0.00649774	Primary
0.0055191	Primary
0.0055191	Primary
0.00649774	Primary
0.0055191	Primary
0.00246877	Primary
0.0055191	Primary
0.0055191	Primary
0.0055191	Primary
0.00243486	Primary
0.0055191	Primary
0.0055191	Primary
0.0055191	Primary
0.00649774	Primary
0.00649774	Primary
0.0055191	Primary
0.0055191	Primary
0.0055191	Primary
0.0055191	Primary
0.0055191	Primary
0.0055191	Primary
0.0055191	Primary
0.00649774	Primary
0.00649774	Primary
0.0055191	Primary
0.0055191	Primary
0.0055191	Primary
0.00649774	Primary
0.00649774	Primary
0.0055191	Primary
0.0055191	Primary
0.00649774	Primary
0.0055191	Primary
0.00222981	Primary
0.00203908	Primary
0.0055191	Primary
0.0055191	Primary
0.0055191	Primary
0.00222981	Primary
0.0055191	Primary
0.0055191	Primary
0.00712912	Primary
0.0055191	Primary
0.00246877	Primary
0.0055191	Primary
0.0055191	Primary
0.0055191	Primary
0.00649774	Primary
0.0055191	Primary
0.00712912	Primary
0.0055191	Primary
0.00649774	Primary
0.00649774	Primary
0.00649774	Primary
0.0055191	Primary
0.0055191	Primary
0.00649774	Primary
0.00649774	Primary
0.0055191	Primary
0.00649774	Primary
0.00649774	Primary
0.0055191	Primary
0.0055191	Primary
0.00204353	Primary
0.00246877	Primary
0.0055191	Primary
0.0055191	Primary
0.0055191	Primary
0.00657156	Primary
0.00649774	Primary
0.0055191	Primary
0.00649774	Primary
0.0055191	Primary
0.00222981	Primary
0.00649774	Primary
0.00243486	Primary
0.00649774	Primary
0.00649774	Primary
0.00649774	Primary
0.0055191	Primary
0.00237871	Primary
0.0055191	Primary
0.00649774	Primary
0.0055191	Primary
0.00649774	Primary
0.0055191	Primary
0.00649774	Primary
0.0055191	Primary
0.0055191	Primary
0.00649774	Primary
0.0055191	Primary
0.0055191	Primary
0.00649774	Primary
0.0055191	Primary
0.0055191	Primary
0.0055191	Primary
0.0055191	Primary
0.0055191	Primary
0.00185033	Primary
0.0025854	Primary
0.0055191	Primary
0.00203908	Primary
0.0055191	Primary
0.00649774	Primary
0.0055191	Primary
0.0055191	Primary
0.00222981	Primary
0.0055191	Primary
0.0055191	Primary
0.0055191	Primary
0.00203908	Primary
0.0025854	Primary
0.0055191	Primary
0.0055191	Primary
0.00649774	Primary
0.00185033	Primary
0.00649774	Primary
0.0055191	Primary
0.00649774	Primary
0.00370523	Primary
0.00649774	Primary
0.00649774	Primary
0.00649774	Primary
0.00712912	Primary
0.0055191	Primary
0.00649774	Primary
0.0055191	Primary
0.0055191	Primary
0.0055191	Primary
0.00649774	Primary
0.0055191	Primary
0.00649774	Primary
0.0055191	Primary
0.0055191	Primary
0.00649774	Primary
0.0055191	Primary
0.00649774	Primary
0.00649774	Primary
0.0055191	Primary
0.00203908	Primary
0.0055191	Primary
0.00649774	Primary
0.00649774	Primary
0.00649774	Primary
0.00649774	Primary
0.0055191	Primary
0.0055191	Primary
0.0055191	Primary
0.00222981	Primary
0.00649774	Primary
0.00649774	Primary
0.0055191	Primary
0.00649774	Primary
0.0055191	Primary
0.0055191	Primary
0.00649774	Primary
0.00649774	Primary
0.0055191	Primary
0.00649774	Primary
0.0055191	Primary
0.0055191	Primary
0.0055191	Primary
0.00649774	Primary
0.00649774	Primary
0.0055191	Primary
0.00237871	Primary
0.0055191	Primary
0.00649774	Primary
0.00649774	Primary
0.0055191	Primary
0.00649774	Primary
0.0055191	Primary
0.0055191	Primary
0.0055191	Primary
0.00222981	Primary
0.0055191	Primary
0.0055191	Primary
0.0055191	Primary
0.0055191	Primary
0.00649774	Primary
0.0055191	Primary
0.00649774	Primary
0.00237871	Primary
0.00370523	Primary
0.00157959	Primary
0.0055191	Primary
0.0055191	Primary
0.00712669	Primary
0.00649774	Primary
0.00649774	Primary
0.00712912	Primary
0.0055191	Primary
0.00649774	Primary
0.0055191	Primary
0.0055191	Primary
0.0055191	Primary
0.00214962	Primary
0.00649774	Primary
0.00661002	Primary
0.00649774	Primary
0.0055191	Primary
0.0055191	Primary
0.0055191	Primary
0.00649774	Primary
0.00649774	Primary
0.00661002	Primary
0.0055191	Primary
0.00649774	Primary
0.0055191	Primary
0.0055191	Primary
0.0055191	Primary
0.00237871	Primary
0.00649774	Primary
0.00649774	Primary
0.0055191	Primary
0.00649774	Primary
0.00649774	Primary
0.00649774	Primary
0.0055191	Primary
0.0055191	Primary
0.00222981	Primary
0.0055191	Primary
0.0055191	Primary
0.0055191	Primary
0.0055191	Primary
0.0055191	Primary
0.0055191	Primary
0.00649774	Primary
0.0055191	Primary
0.0055191	Primary
0.00649774	Primary
0.00222981	Primary
0.00649774	Primary
0.00403842	Primary
0.00649774	Primary
0.00649774	Primary
0.00370523	Primary
0.0025854	Primary
0.00661002	Primary
0.00185033	Primary
0.00649774	Primary
0.0055191	Primary
0.00649774	Primary
0.0055191	Primary
0.00649774	Primary
0.0055191	Primary
0.00661002	Primary
0.0055191	Primary
0.0055191	Primary
0.0055191	Primary
0.0055191	Primary
0.00649774	Primary
0.0055191	Primary
0.0055191	Primary
0.00649774	Primary
0.0055191	Primary
0.00649774	Primary
0.00403842	Primary
0.00403842	Primary
0.00243486	Primary
0.0055191	Primary
0.00649774	Primary
0.0055191	Primary
0.0055191	Primary
0.00203908	Primary
0.0055191	Primary
0.0055191	Primary
0.00649774	Primary
0.00649774	Primary
9.61273e-08	Primary
0.0055191	Primary
0.00649774	Primary
0.00649774	Primary
0.00649774	Primary
0.00649774	Primary
0.00649774	Primary
0.00649774	Primary
0.0055191	Primary
0.00649774	Primary
0.00649774	Primary
0.00649774	Primary
0.0055191	Primary
0.00649774	Primary
0.0055191	Primary
0.00649774	Primary
0.0055191	Primary
0.0055191	Primary
0.0055191	Primary
0.00649774	Primary
0.00649774	Primary
0.00649774	Primary
0.0055191	Primary
0.0055191	Primary
0.00649774	Primary
0.00649774	Primary
0.00649774	Primary
0.0055191	Primary
0.00649774	Primary
0.0055191	Primary
0.00649774	Primary
0.0055191	Primary
0.00649774	Primary
0.0055191	Primary
0.00185033	Primary
0.0055191	Primary
0.0055191	Primary
0.0055191	Primary
0.00649774	Primary
0.0055191	Primary
0.00649774	Primary
0.0055191	Primary
0.0055191	Primary
0.00649774	Primary
0.0055191	Primary
0.0055191	Primary
0.00657156	Primary
0.00649774	Primary
0.0055191	Primary
0.0055191	Primary
0.0055191	Primary
0.00185033	Primary
0.0055191	Primary
0.0055191	Primary
0.0055191	Primary
0.00649774	Primary
0.00661002	Primary
0.00649774	Primary
0.0055191	Primary
0.0055191	Primary
0.0055191	Primary
0.0055191	Primary
0.00649774	Primary
0.0055191	Primary
0.00649774	Primary
0.0055191	Primary
0.0055191	Primary
0.0055191	Primary
0.0055191	Primary
0.00649774	Primary
0.0055191	Primary
0.0055191	Primary
0.00649774	Primary
0.00649774	Primary
0.00661002	Primary
0.0055191	Primary
0.00222981	Primary
0.0055191	Primary
0.00649774	Primary
0.0055191	Primary
0.00712912	Primary
0.0055191	Primary
0.00222981	Primary
0.0055191	Primary
0.0055191	Primary
0.00853345	Primary
0.00649774	Primary
0.00649774	Primary
0.0055191	Primary
0.0055191	Primary
0.0055191	Primary
0.0055191	Primary
0.00649774	Primary
0.00203908	Primary
0.00661002	Primary
0.0055191	Primary
0.0055191	Primary
0.0055191	Primary
0.00649774	Primary
0.0055191	Primary
0.0055191	Primary
0.00185033	Primary
0.00649774	Primary
0.0055191	Primary
0.0055191	Primary
0.0055191	Primary
0.00649774	Primary
0.0055191	Primary
0.0055191	Primary
0.0055191	Primary
0.00657156	Primary
0.0055191	Primary
0.0055191	Primary
0.00649774	Primary
0.00649774	Primary
0.0055191	Primary
0.00222981	Primary
0.00649774	Primary
0.0055191	Primary
0.0055191	Primary
0.0055191	Primary
0.0055191	Primary
0.00203908	Primary
0.00649774	Primary
0.0055191	Primary
0.0055191	Primary
0.0055191	Primary
0.00649774	Primary
0.00649774	Primary
0.0055191	Primary
0.0055191	Primary
0.0055191	Primary
0.00649774	Primary
0.0055191	Primary
0.0055191	Primary
0.0055191	Primary
0.0055191	Primary
0.0055191	Primary
0.00649774	Primary
0.0055191	Primary
0.00649774	Primary
0.0055191	Primary
0.0055191	Primary
0.0055191	Primary
0.0055191	Primary
0.00243486	Primary
0.0055191	Primary
0.0055191	Primary
0.00712912	Primary
0.00649774	Primary
0.0055191	Primary
0.0055191	Primary
0.0055191	Primary
0.0055191	Primary
0.00243486	Primary
0.0055191	Primary
0.00649774	Primary
0.0055191	Primary
0.0055191	Primary
0.0055191	Primary
0.00661002	Primary
0.0055191	Primary
0.00649774	Primary
0.00773273	Primary
0.0055191	Primary
0.00649774	Primary
0.00649774	Primary
0.00661002	Primary
0.00222981	Primary
0.0055191	Primary
0.00649774	Primary
0.0055191	Primary
0.0055191	Primary
0.00649774	Primary
0.00649774	Primary
0.0055191	Primary
0.00222981	Primary
0.00649774	Primary
0.00649774	Primary
0.00853345	Primary
0.00649774	Primary
0.00649774	Primary
0.0055191	Primary
0.00649774	Primary
0.0055191	Primary
0.0055191	Primary
0.00649774	Primary
0.00649774	Primary
0.0055191	Primary
0.0055191	Primary
0.0055191	Primary
0.00246877	Primary
0.00649774	Primary
0.0055191	Primary
0.00370523	Primary
0.0055191	Primary
0.00403842	Primary
0.00243486	Primary
0.0055191	Primary
0.0055191	Primary
0.00649774	Primary
0.0055191	Primary
0.0055191	Primary
0.00649774	Primary
0.0055191	Primary
0.0055191	Primary
0.00649774	Primary
0.00185033	Primary
0.00649774	Primary
0.00712912	Primary
0.0055191	Primary
0.0055191	Primary
0.00657156	Primary
0.00649774	Primary
0.0055191	Primary
0.00649774	Primary
0.0055191	Primary
0.0055191	Primary
0.0055191	Primary
0.0055191	Primary
0.0055191	Primary
0.0055191	Primary
0.00649774	Primary
0.0055191	Primary
0.00649774	Primary
0.00661002	Primary
0.0055191	Primary
0.0055191	Primary
0.0055191	Primary
0.0055191	Primary
0.00649774	Primary
0.0055191	Primary
0.00649774	Primary
0.0055191	Primary
0.0055191	Primary
0.00649774	Primary
0.0055191	Primary
0.0055191	Primary
0.0055191	Primary
0.0055191	Primary
0.0055191	Primary
0.0055191	Primary
0.00649774	Primary
0.00649774	Primary
0.0055191	Primary
0.0055191	Primary
0.0055191	Primary
0.0055191	Primary
0.00649774	Primary
0.0055191	Primary
0.00649774	Primary
0.0055191	Primary
0.0055191	Primary
0.00185033	Primary
0.0055191	Primary
0.00649774	Primary
0.0055191	Primary
0.00649774	Primary
0.00649774	Primary
0.0055191	Primary
0.00649774	Primary
0.00649774	Primary
0.00237871	Primary
0.00649774	Primary
0.00649774	Primary
0.0055191	Primary
0.0055191	Primary
0.0055191	Primary
0.00649774	Primary
0.0055191	Primary
0.00649774	Primary
0.00649774	Primary
0.0055191	Primary
0.00649774	Primary
0.0055191	Primary
0.0055191	Primary
0.00214962	Primary
0.0055191	Primary
0.0055191	Primary
0.0055191	Primary
0.00649774	Primary
0.00649774	Primary
0.00649774	Primary
0.0055191	Primary
0.00214962	Primary
0.0055191	Primary
0.00237871	Primary
0.00649774	Primary
0.00649774	Primary
0.00649774	Primary
0.00649774	Primary
0.0055191	Primary
0.00649774	Primary
0.0055191	Primary
0.0055191	Primary
0.0055191	Primary
0.00853345	Primary
0.0055191	Primary
0.0055191	Primary
0.0055191	Primary
0.0055191	Primary
0.0055191	Primary
0.00649774	Primary
0.0055191	Primary
0.00649774	Primary
0.0055191	Primary
0.0055191	Primary
0.0055191	Primary
0.00649774	Primary
0.0055191	Primary
0.0055191	Primary
0.0055191	Primary
0.0025854	Primary
0.00649774	Primary
0.00649774	Primary
0.0055191	Primary
0.00649774	Primary
0.00649774	Primary
0.0055191	Primary
0.0055191	Primary
0.00649774	Primary
0.0055191	Primary
0.0055191	Primary
0.0055191	Primary
0.00649774	Primary
0.0055191	Primary
0.00649774	Primary
0.0055191	Primary
0.0055191	Primary
0.0055191	Primary
0.0055191	Primary
0.0055191	Primary
0.00243486	Primary
0.00302286	Primary
0.0055191	Primary
0.0055191	Primary
0.0055191	Primary
0.00649774	Primary
0.00243486	Primary
0.0055191	Primary
0.0055191	Primary
0.00657156	Primary
0.0055191	Primary
0.00649774	Primary
0.0055191	Primary
0.00712669	Primary
0.0055191	Primary
0.00222981	Primary
0.00649774	Primary
0.0055191	Primary
0.00649774	Primary
0.00403842	Primary
0.0055191	Primary
0.0055191	Primary
0.0055191	Primary
0.0055191	Primary
0.0055191	Primary
0.00649774	Primary
0.00657156	Primary
0.00649774	Primary
0.00729084	Primary
0.0055191	Primary
0.0055191	Primary
0.0055191	Primary
0.00649774	Primary
0.0055191	Primary
0.0055191	Primary
0.0055191	Primary
0.0055191	Primary
0.0055191	Primary
0.0055191	Primary
0.0055191	Primary
0.0055191	Primary
0.00214962	Primary
0.0055191	Primary
0.0055191	Primary
0.00649774	Primary
0.0055191	Primary
0.0055191	Primary
0.0055191	Primary
0.00649774	Primary
0.0055191	Primary
0.0055191	Primary
0.0055191	Primary
0.0055191	Primary
0.0055191	Primary
0.0055191	Primary
0.00649774	Primary
0.00649774	Primary
0.00649774	Primary
0.00649774	Primary
0.0055191	Primary
0.0055191	Primary
0.00649774	Primary
0.00649774	Primary
0.0055191	Primary
0.0055191	Primary
0.0055191	Primary
0.00649774	Primary
0.00661002	Primary
0.0055191	Primary
0.00116512	Primary
0.00403842	Primary
0.00649774	Primary
0.00649774	Primary
0.0055191	Primary
0.0055191	Primary
0.0055191	Primary
0.0055191	Primary
0.0055191	Primary
0.0055191	Primary
0.00661002	Primary
0.0055191	Primary
0.0055191	Primary
0.00649774	Primary
0.00222981	Primary
0.0055191	Primary
0.0055191	Primary
0.0055191	Primary
0.00649774	Primary
0.00649774	Primary
0.0055191	Primary
0.0055191	Primary
0.0055191	Primary
0.00026488	Primary
0.00649774	Primary
0.00403842	Primary
0.00649774	Primary
0.00178145	Primary
0.0055191	Primary
0.00649774	Primary
0.0055191	Primary
0.00649774	Primary
0.00649774	Primary
0.0055191	Primary
0.0055191	Primary
0.00649774	Primary
0.00649774	Primary
0.0055191	Primary
0.0055191	Primary
0.0055191	Primary
0.0055191	Primary
0.0055191	Primary
0.00649774	Primary
0.0055191	Primary
0.0055191	Primary
0.0055191	Primary
0.00649774	Primary
0.00649774	Primary
0.0055191	Primary
0.0055191	Primary
0.0055191	Primary
0.0055191	Primary
0.00712912	Primary
0.00649774	Primary
0.0055191	Primary
0.0055191	Primary
0.0055191	Primary
0.00657156	Primary
0.00649774	Primary
0.0055191	Primary
0.0055191	Primary
0.00649774	Primary
0.00649774	Primary
0.00649774	Primary
0.00157959	Primary
0.00173152	Primary
0.0025854	Primary
0.0055191	Primary
0.0055191	Primary
0.0055191	Primary
0.00649774	Primary
0.0055191	Primary
0.00649774	Primary
0.00649774	Primary
0.0055191	Primary
0.00649774	Primary
0.0055191	Primary
0.00657156	Primary
0.0055191	Primary
0.00649774	Primary
0.0055191	Primary
0.0055191	Primary
0.00649774	Primary
0.00649774	Primary
0.0055191	Primary
0.0055191	Primary
0.00649774	Primary
0.00222981	Primary
0.00649774	Primary
0.00649774	Primary
0.00649774	Primary
0.0055191	Primary
0.0055191	Primary
0.0025854	Primary
0.0055191	Primary
0.0055191	Primary
0.00649774	Primary
0.0055191	Primary
0.00214962	Primary
0.00403842	Primary
0.00206295	Primary
0.0055191	Primary
0.000296144	Primary
0.00649774	Primary
0.00243486	Primary
0.0055191	Primary
0.0055191	Primary
0.0055191	Primary
0.00203908	Primary
0.0055191	Primary
0.0055191	Primary
0.0055191	Primary
0.00649774	Primary
0.0055191	Primary
0.0055191	Primary
0.0055191	Primary
0.0055191	Primary
0.0055191	Primary
0.00222981	Primary
0.00649774	Primary
0.0055191	Primary
0.0055191	Primary
0.00661002	Primary
0.0055191	Primary
0.0055191	Primary
0.0055191	Primary
0.0055191	Primary
0.00649774	Primary
0.00649774	Primary
0.0055191	Primary
0.0055191	Primary
0.0055191	Primary
0.00243486	Primary
0.0055191	Primary
0.00649774	Primary
0.00649774	Primary
0.00649774	Primary
0.0055191	Primary
0.0055191	Primary
0.0055191	Primary
0.00649774	Primary
0.0055191	Primary
0.0055191	Primary
0.0055191	Primary
0.00185033	Primary
0.0055191	Primary
0.00649774	Primary
0.00649774	Primary
0.00657156	Primary
0.00649774	Primary
0.0055191	Primary
0.00649774	Primary
0.0055191	Primary
0.00649774	Primary
0.0055191	Primary
0.0055191	Primary
0.0055191	Primary
0.00649774	Primary
0.00649774	Primary
0.0055191	Primary
0.0055191	Primary
0.0055191	Primary
0.00649774	Primary
0.0055191	Primary
0.00649774	Primary
0.0055191	Primary
0.0055191	Primary
0.0055191	Primary
0.0055191	Primary
0.0055191	Primary
0.00657156	Primary
0.00649774	Primary
0.00246877	Primary
0.0025854	Primary
0.0055191	Primary
0.00370523	Primary
0.0055191	Primary
0.00649774	Primary
0.00649774	Primary
0.0055191	Primary
0.00649774	Primary
0.0055191	Primary
0.0055191	Primary
0.00649774	Primary
0.0055191	Primary
0.00649774	Primary
0.0055191	Primary
0.0055191	Primary
0.00204353	Primary
0.00649774	Primary
0.0055191	Primary
0.00853345	Primary
0.00649774	Primary
0.0055191	Primary
0.00649774	Primary
0.0055191	Primary
0.0055191	Primary
0.00649774	Primary
0.00649774	Primary
0.00649774	Primary
0.0055191	Primary
0.00649774	Primary
0.00649774	Primary
0.0055191	Primary
0.00649774	Primary
0.0055191	Primary
0.00649774	Primary
0.00649774	Primary
0.00649774	Primary
0.00649774	Primary
0.0055191	Primary
0.0055191	Primary
0.0055191	Primary
0.0055191	Primary
0.00649774	Primary
0.0055191	Primary
0.00185033	Primary
0.0055191	Primary
0.00214962	Primary
0.00649774	Primary
0.0055191	Primary
0.0055191	Primary
0.00206295	Primary
0.00203908	Primary
0.00649774	Primary
0.0055191	Primary
0.00649774	Primary
0.0055191	Primary
0.00157959	Primary
0.0055191	Primary
0.00649774	Primary
0.0055191	Primary
0.00649774	Primary
0.00302286	Primary
0.0055191	Primary
0.00649774	Primary
0.0055191	Primary
0.0055191	Primary
0.0055191	Primary
0.0055191	Primary
0.0055191	Primary
0.00661002	Primary
0.00237871	Primary
0.00649774	Primary
0.0055191	Primary
0.00237871	Primary
0.00649774	Primary
0.0055191	Primary
0.00649774	Primary
0.0055191	Primary
0.0055191	Primary
0.00649774	Primary
0.00649774	Primary
0.0055191	Primary
0.00649774	Primary
0.0055191	Primary
0.00649774	Primary
0.0055191	Primary
0.00657156	Primary
0.0055191	Primary
0.0055191	Primary
0.00649774	Primary
0.00649774	Primary
0.00649774	Primary
0.00649774	Primary
0.0055191	Primary
0.0055191	Primary
0.0055191	Primary
0.0055191	Primary
0.0055191	Primary
0.0055191	Primary
0.00649774	Primary
0.0055191	Primary
0.00649774	Primary
0.00649774	Primary
0.0055191	Primary
0.000296144	Primary
0.0055191	Primary
0.00649774	Primary
0.0055191	Primary
0.0055191	Primary
0.0055191	Primary
0.00649774	Primary
0.00649774	Primary
0.00649774	Primary
0.00649774	Primary
0.00649774	Primary
0.00649774	Primary
0.0055191	Primary
0.0055191	Primary
0.00649774	Primary
0.00185033	Primary
0.0055191	Primary
0.00237871	Primary
0.0055191	Primary
0.00649774	Primary
0.0055191	Primary
0.0055191	Primary
0.0055191	Primary
0.0055191	Primary
0.00649774	Primary
0.0055191	Primary
0.00243486	Primary
0.0055191	Primary
0.0055191	Primary
0.0055191	Primary
0.0055191	Primary
0.00649774	Primary
0.0055191	Primary
0.00203908	Primary
0.0055191	Primary
0.00173152	Primary
0.00661002	Primary
0.00649774	Primary
0.00649774	Primary
0.00649774	Primary
0.00649774	Primary
0.00649774	Primary
0.0055191	Primary
0.0055191	Primary
0.00649774	Primary
0.0055191	Primary
0.0055191	Primary
0.00661002	Primary
0.0055191	Primary
0.00403842	Primary
0.0055191	Primary
0.00649774	Primary
0.0055191	Primary
0.00649774	Primary
0.00370523	Primary
0.00649774	Primary
0.00649774	Primary
0.00649774	Primary
0.00649774	Primary
0.0055191	Primary
0.00649774	Primary
0.0055191	Primary
0.0055191	Primary
0.0055191	Primary
0.00649774	Primary
0.00649774	Primary
0.00649774	Primary
0.00243486	Primary
0.00649774	Primary
0.0055191	Primary
0.00649774	Primary
0.0055191	Primary
0.0055191	Primary
0.00649774	Primary
0.0055191	Primary
0.0055191	Primary
0.0055191	Primary
0.0055191	Primary
0.00649774	Primary
0.00649774	Primary
0.0055191	Primary
0.0055191	Primary
0.0055191	Primary
0.00649774	Primary
0.0055191	Primary
0.00649774	Primary
0.00649774	Primary
0.0055191	Primary
0.00203908	Primary
0.00649774	Primary
0.00649774	Primary
0.0055191	Primary
0.00649774	Primary
0.00649774	Primary
0.0055191	Primary
0.00712912	Primary
0.0055191	Primary
0.0055191	Primary
0.00649774	Primary
0.0055191	Primary
0.0055191	Primary
0.0055191	Primary
0.0055191	Primary
0.0055191	Primary
0.0055191	Primary
0.00246877	Primary
0.00649774	Primary
0.0055191	Primary
0.00649774	Primary
0.0055191	Primary
0.00649774	Primary
0.0055191	Primary
0.0055191	Primary
0.0055191	Primary
0.0055191	Primary
0.00157959	Primary
0.0055191	Primary
0.0055191	Primary
0.0055191	Primary
0.0055191	Primary
0.00649774	Primary
0.0055191	Primary
0.0055191	Primary
0.0055191	Primary
0.00649774	Primary
0.00649774	Primary
0.0055191	Primary
0.0055191	Primary
0.0055191	Primary
0.0055191	Primary
0.0055191	Primary
0.0055191	Primary
0.0055191	Primary
0.00649774	Primary
0.00222981	Primary
0.0055191	Primary
0.00649774	Primary
0.0055191	Primary
0.0055191	Primary
0.0055191	Primary
0.00243486	Primary
0.00649774	Primary
0.0055191	Primary
0.00649774	Primary
0.00649774	Primary
0.00403842	Primary
0.00243486	Primary
0.0055191	Primary
0.0055191	Primary
0.00649774	Primary
0.0055191	Primary
0.00649774	Primary
0.0055191	Primary
0.0055191	Primary
0.00649774	Primary
0.0055191	Primary
0.00649774	Primary
0.0055191	Primary
0.00649774	Primary
0.0055191	Primary
0.0055191	Primary
0.00649774	Primary
0.0055191	Primary
0.00649774	Primary
0.0055191	Primary
0.0055191	Primary
0.00649774	Primary
0.00302286	Primary
0.0055191	Primary
0.00657156	Primary
0.0055191	Primary
0.00661002	Primary
0.00649774	Primary
0.00649774	Primary
0.00185033	Primary
0.00649774	Primary
0.0055191	Primary
0.0055191	Primary
0.00649774	Primary
0.00649774	Primary
0.0055191	Primary
0.00649774	Primary
0.00649774	Primary
0.0055191	Primary
0.0055191	Primary
0.0055191	Primary
0.0055191	Primary
0.0055191	Primary
0.00649774	Primary
0.0055191	Primary
0.0055191	Primary
0.00649774	Primary
0.00712912	Primary
0.00649774	Primary
0.00185033	Primary
0.0055191	Primary
0.0055191	Primary
0.00243486	Primary
0.0055191	Primary
0.0055191	Primary
0.00649774	Primary
0.0055191	Primary
0.0055191	Primary
0.0055191	Primary
0.0055191	Primary
0.0055191	Primary
0.00649774	Primary
0.00657156	Primary
0.0055191	Primary
0.0055191	Primary
0.00649774	Primary
0.00222981	Primary
0.0055191	Primary
0.00649774	Primary
0.0055191	Primary
0.00649774	Primary
0.00649774	Primary
0.00649774	Primary
0.0055191	Primary
0.00243486	Primary
0.00649774	Primary
0.00649774	Primary
0.0055191	Primary
0.00649774	Primary
0.0055191	Primary
0.0055191	Primary
0.0055191	Primary
0.0055191	Primary
0.0055191	Primary
0.00649774	Primary
0.0055191	Primary
0.0055191	Primary
0.00649774	Primary
0.00773273	Primary
0.0055191	Primary
0.0055191	Primary
0.00649774	Primary
0.0055191	Primary
0.00649774	Primary
0.0055191	Primary
0.00243486	Primary
0.0055191	Primary
0.0055191	Primary
0.00649774	Primary
0.00649774	Primary
0.00649774	Primary
0.0055191	Primary
0.00649774	Primary
0.00649774	Primary
0.00649774	Primary
0.00649774	Primary
0.0055191	Primary
0.0055191	Primary
0.00649774	Primary
0.0055191	Primary
0.0055191	Primary
0.00649774	Primary
0.00203908	Primary
0.0055191	Primary
0.0055191	Primary
0.00712912	Primary
0.00246877	Primary
0.00203908	Primary
0.00649774	Primary
0.00243486	Primary
0.00260063	Primary
0.00116512	Primary
0.0055191	Primary
0.0055191	Primary
0.00661002	Primary
0.00649774	Primary
0.00661002	Primary
0.0055191	Primary
0.0055191	Primary
0.0055191	Primary
0.00649774	Primary
0.0055191	Primary
0.0055191	Primary
0.0055191	Primary
0.00649774	Primary
0.0055191	Primary
0.0055191	Primary
0.0055191	Primary
0.0055191	Primary
0.0055191	Primary
0.0055191	Primary
0.00649774	Primary
0.0055191	Primary
0.0055191	Primary
0.0055191	Primary
0.00649774	Primary
0.00649774	Primary
0.00649774	Primary
0.0055191	Primary
0.0055191	Primary
0.0055191	Primary
0.0055191	Primary
0.0055191	Primary
0.0055191	Primary
0.0055191	Primary
0.00649774	Primary
0.0055191	Primary
0.00649774	Primary
0.0055191	Primary
0.00649774	Primary
0.0055191	Primary
0.00649774	Primary
0.0055191	Primary
0.0055191	Primary
0.0055191	Primary
0.0055191	Primary
0.00222981	Primary
0.00649774	Primary
0.0055191	Primary
0.0055191	Primary
0.00649774	Primary
0.0055191	Primary
0.0055191	Primary
0.0055191	Primary
0.00649774	Primary
0.0055191	Primary
0.0055191	Primary
0.00712912	Primary
0.00649774	Primary
0.00649774	Primary
0.0055191	Primary
0.0055191	Primary
0.0055191	Primary
0.00661002	Primary
0.0055191	Primary
0.00649774	Primary
0.0055191	Primary
0.0055191	Primary
0.0055191	Primary
0.0055191	Primary
0.00853345	Primary
0.0055191	Primary
0.00649774	Primary
0.00649774	Primary
0.0055191	Primary
0.0055191	Primary
0.00649774	Primary
0.0055191	Primary
0.0025854	Primary
0.0055191	Primary
0.0055191	Primary
0.0055191	Primary
0.00649774	Primary
0.0055191	Primary
0.00712912	Primary
0.0055191	Primary
0.0055191	Primary
0.0055191	Primary
0.00649774	Primary
0.0055191	Primary
0.00649774	Primary
0.00157959	Primary
0.00649774	Primary
0.0055191	Primary
0.0055191	Primary
0.0055191	Primary
0.00649774	Primary
0.00185033	Primary
0.00657156	Primary
0.0055191	Primary
0.0055191	Primary
0.0055191	Primary
0.00712912	Primary
0.00661002	Primary
0.0055191	Primary
0.0055191	Primary
0.00661002	Primary
0.0055191	Primary
0.00649774	Primary
0.0055191	Primary
0.0055191	Primary
0.00649774	Primary
0.0055191	Primary
0.0055191	Primary
0.0055191	Primary
0.0055191	Primary
0.0055191	Primary
0.0055191	Primary
0.00222981	Primary
0.00153675	Primary
0.0055191	Primary
0.00649774	Primary
0.0055191	Primary
0.00649774	Primary
0.00649774	Primary
0.00649774	Primary
0.0055191	Primary
0.0055191	Primary
0.0055191	Primary
0.00649774	Primary
0.0055191	Primary
0.0055191	Primary
0.0055191	Primary
0.0055191	Primary
0.00649774	Primary
0.00649774	Primary
0.0055191	Primary
0.00649774	Primary
0.0055191	Primary
0.0055191	Primary
0.0055191	Primary
0.0055191	Primary
0.00157959	Primary
0.0055191	Primary
0.00649774	Primary
0.00649774	Primary
0.00661002	Primary
0.0055191	Primary
0.0055191	Primary
0.00403842	Primary
0.0055191	Primary
0.00649774	Primary
0.0055191	Primary
0.0055191	Primary
0.0055191	Primary
0.0055191	Primary
0.00649774	Primary
0.00649774	Primary
0.00649774	Primary
0.0055191	Primary
0.00649774	Primary
0.00649774	Primary
0.0055191	Primary
0.0055191	Primary
0.00649774	Primary
0.0055191	Primary
0.00649774	Primary
0.0055191	Primary
0.0055191	Primary
0.0055191	Primary
0.00649774	Primary
0.00649774	Primary
0.00124592	Primary
0.0055191	Primary
0.00403842	Primary
0.0055191	Primary
0.0055191	Primary
0.00649774	Primary
0.00649774	Primary
0.00649774	Primary
0.00649774	Primary
0.0055191	Primary
0.0055191	Primary
0.0055191	Primary
0.0055191	Primary
0.0055191	Primary
0.00649774	Primary
0.0055191	Primary
0.00222981	Primary
0.00649774	Primary
0.00173152	Primary
0.0055191	Primary
0.00649774	Primary
0.0055191	Primary
0.00649774	Primary
0.0055191	Primary
0.00185033	Primary
0.0055191	Primary
0.00649774	Primary
0.00649774	Primary
0.0055191	Primary
0.00649774	Primary
0.0055191	Primary
0.00243486	Primary
0.0055191	Primary
0.0055191	Primary
0.00649774	Primary
0.0055191	Primary
0.0055191	Primary
0.00649774	Primary
0.0055191	Primary
0.00185033	Primary
0.0055191	Primary
0.0055191	Primary
0.0055191	Primary
0.0055191	Primary
0.0055191	Primary
0.0055191	Primary
0.0055191	Primary
0.0055191	Primary
0.0055191	Primary
0.00173152	Primary
0.0055191	Primary
0.0055191	Primary
0.0055191	Primary
0.0055191	Primary
0.0055191	Primary
0.0055191	Primary
0.0055191	Primary
0.0055191	Primary
0.0055191	Primary
0.0055191	Primary
0.0055191	Primary
0.0055191	Primary
0.0055191	Primary
0.0055191	Primary
0.00649774	Primary
0.00649774	Primary
0.00185033	Primary
0.00649774	Primary
0.00214962	Primary
0.00649774	Primary
0.0055191	Primary
0.00649774	Primary
0.00649774	Primary
0.0055191	Primary
0.0055191	Primary
0.00649774	Primary
0.00649774	Primary
0.00260063	Primary
0.00649774	Primary
0.0055191	Primary
0.0055191	Primary
0.00649774	Primary
0.00657156	Primary
0.0055191	Primary
0.00403842	Primary
0.0055191	Primary
0.0055191	Primary
0.00649774	Primary
0.00649774	Primary
0.00237871	Primary
0.0055191	Primary
0.0055191	Primary
0.00649774	Primary
0.00649774	Primary
0.0055191	Primary
0.00649774	Primary
0.0055191	Primary
0.00649774	Primary
0.0055191	Primary
0.0055191	Primary
0.00649774	Primary
0.0055191	Primary
0.0055191	Primary
0.00649774	Primary
0.00649774	Primary
0.00649774	Primary
0.0055191	Primary
0.0055191	Primary
0.0055191	Primary
0.0055191	Primary
0.00853345	Primary
0.00649774	Primary
0.00649774	Primary
0.0055191	Primary
0.00649774	Primary
0.0055191	Primary
0.00649774	Primary
0.0055191	Primary
0.0055191	Primary
0.00179806	Primary
0.0055191	Primary
0.0055191	Primary
0.0055191	Primary
0.00173152	Primary
0.00649774	Primary
0.00649774	Primary
0.0055191	Primary
0.0055191	Primary
0.00661002	Primary
0.00649774	Primary
0.0055191	Primary
0.0055191	Primary
0.00649774	Primary
0.0055191	Primary
0.00649774	Primary
0.0055191	Primary
0.00649774	Primary
0.0055191	Primary
0.0055191	Primary
0.00853345	Primary
0.00649774	Primary
0.0055191	Primary
0.00657156	Primary
0.0055191	Primary
0.0055191	Primary
0.0055191	Primary
0.0055191	Primary
0.0055191	Primary
0.00649774	Primary
0.00649774	Primary
0.0055191	Primary
0.0055191	Primary
0.0055191	Primary
0.00649774	Primary
0.0055191	Primary
0.00649774	Primary
0.0055191	Primary
0.00649774	Primary
0.0055191	Primary
0.0055191	Primary
0.00649774	Primary
0.00649774	Primary
0.0055191	Primary
0.00649774	Primary
0.0055191	Primary
0.00185033	Primary
0.00773273	Primary
0.00649774	Primary
0.0055191	Primary
0.00185033	Primary
0.00649774	Primary
0.00649774	Primary
0.0055191	Primary
0.00649774	Primary
0.00649774	Primary
0.0055191	Primary
0.00649774	Primary
0.00649774	Primary
0.0055191	Primary
0.00712912	Primary
0.00649774	Primary
0.00237871	Primary
0.0055191	Primary
0.0055191	Primary
0.00173152	Primary
0.00204353	Primary
0.0055191	Primary
0.0055191	Primary
0.00222981	Primary
0.0055191	Primary
0.0055191	Primary
0.0055191	Primary
0.00649774	Primary
0.0055191	Primary
0.00203908	Primary
0.0055191	Primary
0.00649774	Primary
0.0055191	Primary
0.00157959	Primary
0.0055191	Primary
0.00649774	Primary
0.00243486	Primary
0.0055191	Primary
0.00649774	Primary
0.0055191	Primary
0.0055191	Primary
0.00649774	Primary
0.0055191	Primary
0.00649774	Primary
0.00649774	Primary
0.00649774	Primary
0.0055191	Primary
0.00649774	Primary
0.00649774	Primary
0.0055191	Primary
0.00649774	Primary
0.00649774	Primary
0.0055191	Primary
0.0055191	Primary
0.0055191	Primary
0.0055191	Primary
0.0055191	Primary
0.00649774	Primary
0.0055191	Primary
0.0055191	Primary
0.00649774	Primary
0.0055191	Primary
0.00185033	Primary
0.0055191	Primary
0.00649774	Primary
0.0055191	Primary
0.00649774	Primary
0.0055191	Primary
0.0055191	Primary
0.00649774	Primary
0.0055191	Primary
0.00649774	Primary
0.0055191	Primary
0.00649774	Primary
0.00649774	Primary
0.00649774	Primary
0.00649774	Primary
0.00661002	Primary
0.0055191	Primary
0.0055191	Primary
0.00649774	Primary
0.00649774	Primary
0.0055191	Primary
0.0055191	Primary
0.00649774	Primary
0.00853345	Primary
0.0055191	Primary
0.00649774	Primary
0.00649774	Primary
0.00649774	Primary
0.00649774	Primary
0.00649774	Primary
0.0055191	Primary
0.0055191	Primary
0.00649774	Primary
0.00649774	Primary
0.0055191	Primary
0.00649774	Primary
0.0055191	Primary
0.0055191	Primary
0.0055191	Primary
0.00649774	Primary
0.0055191	Primary
0.0055191	Primary
0.00649774	Primary
0.00203908	Primary
0.0055191	Primary
0.00649774	Primary
0.0055191	Primary
0.0055191	Primary
0.0055191	Primary
0.00203908	Primary
0.00649774	Primary
0.00649774	Primary
0.0055191	Primary
0.0055191	Primary
0.00243486	Primary
0.00649774	Primary
0.0055191	Primary
0.0055191	Primary
0.0055191	Primary
0.00729084	Primary
0.0055191	Primary
0.00649774	Primary
0.0055191	Primary
0.00649774	Primary
0.0055191	Primary
0.0055191	Primary
0.0055191	Primary
0.0055191	Primary
0.0055191	Primary
0.00649774	Primary
0.0055191	Primary
0.0055191	Primary
0.00853345	Primary
0.00649774	Primary
0.00243486	Primary
0.00649774	Primary
0.0055191	Primary
0.0055191	Primary
0.00649774	Primary
0.0055191	Primary
0.0055191	Primary
0.00649774	Primary
0.0055191	Primary
0.0055191	Primary
0.00157959	Primary
0.0055191	Primary
0.0055191	Primary
0.0055191	Primary
0.00649774	Primary
0.00222981	Primary
0.00649774	Primary
0.00185033	Primary
0.0055191	Primary
0.00243486	Primary
0.00222981	Primary
0.00649774	Primary
0.0055191	Primary
0.00243486	Primary
0.0055191	Primary
0.0055191	Primary
0.0055191	Primary
0.00649774	Primary
0.0055191	Primary
0.00185033	Primary
0.0055191	Primary
0.0055191	Primary
0.0055191	Primary
0.0055191	Primary
0.00185033	Primary
0.00649774	Primary
0.00649774	Primary
0.0055191	Primary
0.0055191	Primary
0.0055191	Primary
0.0055191	Primary
0.00649774	Primary
0.00370523	Primary
0.0055191	Primary
0.00649774	Primary
0.0055191	Primary
0.00712912	Primary
0.00649774	Primary
0.00246877	Primary
0.0055191	Primary
0.0055191	Primary
0.00649774	Primary
0.0055191	Primary
0.0055191	Primary
0.0055191	Primary
0.00649774	Primary
0.0055191	Primary
0.0055191	Primary
0.00712912	Primary
0.0055191	Primary
0.00649774	Primary
0.00571342	Primary
0.0055191	Primary
0.00649774	Primary
0.0055191	Primary
0.0055191	Primary
0.0055191	Primary
0.00649774	Primary
0.00649774	Primary
0.0055191	Primary
0.0055191	Primary
0.0055191	Primary
0.0055191	Primary
0.00649774	Primary
0.0055191	Primary
0.0055191	Primary
0.0055191	Primary
0.00649774	Primary
0.0055191	Primary
0.00649774	Primary
0.0055191	Primary
0.00403842	Primary
0.0055191	Primary
0.0055191	Primary
0.00649774	Primary
0.00649774	Primary
0.0055191	Primary
0.00649774	Primary
0.00214962	Primary
0.0055191	Primary
0.00243486	Primary
0.0055191	Primary
0.0055191	Primary
0.0055191	Primary
0.0055191	Primary
0.0055191	Primary
0.0055191	Primary
0.00649774	Primary
0.0055191	Primary
0.0055191	Primary
0.0055191	Primary
0.00649774	Primary
0.00649774	Primary
0.00649774	Primary
0.0055191	Primary
0.00157959	Primary
0.00203908	Primary
0.0055191	Primary
0.00649774	Primary
0.0055191	Primary
0.00157959	Primary
0.00185033	Primary
0.0055191	Primary
0.00203908	Primary
0.0055191	Primary
0.00649774	Primary
0.0055191	Primary
0.0055191	Primary
0.00649774	Primary
0.00649774	Primary
0.0055191	Primary
0.0055191	Primary
0.00649774	Primary
0.00853345	Primary
0.0055191	Primary
0.0055191	Primary
0.0055191	Primary
0.0055191	Primary
0.00185033	Primary
0.00164594	Primary
0.00649774	Primary
0.0055191	Primary
0.00649774	Primary
0.0055191	Primary
0.0055191	Primary
0.0055191	Primary
0.0055191	Primary
0.0055191	Primary
0.0055191	Primary
0.00649774	Primary
0.00649774	Primary
0.00649774	Primary
0.0055191	Primary
0.0055191	Primary
0.0055191	Primary
0.00649774	Primary
0.0055191	Primary
0.0055191	Primary
0.0055191	Primary
0.0055191	Primary
0.00243486	Primary
0.00649774	Primary
0.0055191	Primary
0.0055191	Primary
0.00649774	Primary
0.00649774	Primary
0.0055191	Primary
0.0055191	Primary
0.00657156	Primary
0.0055191	Primary
0.0055191	Primary
0.00649774	Primary
0.00649774	Primary
0.00185033	Primary
0.0055191	Primary
0.00649774	Primary
0.0055191	Primary
0.0055191	Primary
0.00649774	Primary
0.0055191	Primary
0.00246877	Primary
0.0055191	Primary
0.00649774	Primary
0.0055191	Primary
0.0055191	Primary
0.00649774	Primary
0.0055191	Primary
0.0055191	Primary
0.0055191	Primary
0.00649774	Primary
0.0055191	Primary
0.00853345	Primary
0.00649774	Primary
0.0055191	Primary
0.00222981	Primary
0.0055191	Primary
0.0055191	Primary
0.00649774	Primary
0.0055191	Primary
0.00657156	Primary
0.00370523	Primary
0.0055191	Primary
0.0055191	Primary
0.0055191	Primary
0.0055191	Primary
0.00649774	Primary
0.00649774	Primary
0.0055191	Primary
0.00649774	Primary
0.0055191	Primary
0.0055191	Primary
0.0055191	Primary
0.00649774	Primary
0.0055191	Primary
0.0055191	Primary
0.0055191	Primary
0.0055191	Primary
0.00649774	Primary
0.0055191	Primary
0.00649774	Primary
0.00649774	Primary
0.00302286	Primary
0.00649774	Primary
0.0055191	Primary
0.00649774	Primary
0.0055191	Primary
0.00649774	Primary
0.00649774	Primary
0.00370523	Primary
0.00712912	Primary
0.00649774	Primary
0.00649774	Primary
0.00661002	Primary
0.00243486	Primary
0.0055191	Primary
0.0055191	Primary
0.0055191	Primary
0.00649774	Primary
0.00649774	Primary
0.00649774	Primary
0.00214962	Primary
0.0055191	Primary
0.00222981	Primary
0.0055191	Primary
0.0055191	Primary
0.00649774	Primary
0.00649774	Primary
0.00214962	Primary
0.0055191	Primary
0.0055191	Primary
0.0055191	Primary
0.0055191	Primary
0.0055191	Primary
0.0055191	Primary
0.0055191	Primary
0.00649774	Primary
0.00661002	Primary
0.00185033	Primary
0.00649774	Primary
0.0055191	Primary
0.0055191	Primary
0.00649774	Primary
0.0055191	Primary
0.0055191	Primary
0.0055191	Primary
0.0055191	Primary
0.0055191	Primary
0.0055191	Primary
0.0055191	Primary
0.0055191	Primary
0.0055191	Primary
0.00649774	Primary
0.0055191	Primary
0.00649774	Primary
0.0055191	Primary
0.0055191	Primary
0.00712669	Primary
0.00222981	Primary
0.0055191	Primary
0.00649774	Primary
0.00649774	Primary
0.00712912	Primary
0.00649774	Primary
0.00403842	Primary
0.00649774	Primary
0.0055191	Primary
0.0055191	Primary
0.0055191	Primary
0.0055191	Primary
0.0055191	Primary
0.0055191	Primary
0.0055191	Primary
0.00649774	Primary
0.0055191	Primary
0.0055191	Primary
0.00649774	Primary
0.00237871	Primary
0.00237871	Primary
0.0055191	Primary
0.0055191	Primary
0.00649774	Primary
0.0055191	Primary
0.00649774	Primary
0.00246877	Primary
0.00649774	Primary
0.0055191	Primary
0.00185033	Primary
0.00649774	Primary
0.00649774	Primary
0.0055191	Primary
0.0055191	Primary
0.0055191	Primary
0.00649774	Primary
0.0055191	Primary
0.0055191	Primary
0.00712912	Primary
0.00649774	Primary
0.00649774	Primary
0.0055191	Primary
0.00649774	Primary
0.00203908	Primary
0.00649774	Primary
0.00649774	Primary
0.00403842	Primary
0.00712912	Primary
0.0055191	Primary
0.0055191	Primary
0.00649774	Primary
0.00649774	Primary
0.0055191	Primary
0.00649774	Primary
0.00403842	Primary
0.00649774	Primary
0.0055191	Primary
0.0055191	Primary
0.0055191	Primary
0.0055191	Primary
0.0055191	Primary
0.00649774	Primary
0.00649774	Primary
0.0055191	Primary
0.00649774	Primary
0.0055191	Primary
0.0055191	Primary
0.00649774	Primary
0.0055191	Primary
0.00649774	Primary
0.00649774	Primary
0.0055191	Primary
0.00649774	Primary
0.00243486	Primary
0.00649774	Primary
0.0055191	Primary
0.0055191	Primary
0.0055191	Primary
0.00649774	Primary
0.0055191	Primary
0.0055191	Primary
0.00157959	Primary
0.00649774	Primary
0.00649774	Primary
0.00649774	Primary
0.00649774	Primary
0.0055191	Primary
0.00649774	Primary
0.00649774	Primary
0.0055191	Primary
0.00237871	Primary
0.0055191	Primary
0.0055191	Primary
0.00649774	Primary
0.00661002	Primary
0.00649774	Primary
0.0055191	Primary
0.00649774	Primary
0.0055191	Primary
0.0055191	Primary
0.0055191	Primary
0.0055191	Primary
0.0055191	Primary
0.00853345	Primary
0.0055191	Primary
0.00649774	Primary
0.00157959	Primary
0.0055191	Primary
0.00173152	Primary
0.0055191	Primary
0.00853345	Primary
0.00649774	Primary
0.0055191	Primary
0.0055191	Primary
0.0055191	Primary
0.00237871	Primary
0.0055191	Primary
0.00649774	Primary
0.00243486	Primary
0.0055191	Primary
0.00649774	Primary
0.0055191	Primary
0.00243486	Primary
0.00649774	Primary
0.0055191	Primary
0.00649774	Primary
0.0055191	Primary
0.00649774	Primary
0.00403842	Primary
0.00246877	Primary
0.0055191	Primary
0.0055191	Primary
0.00649774	Primary
0.00649774	Primary
0.00649774	Primary
0.0055191	Primary
0.0055191	Primary
0.00712912	Primary
0.0055191	Primary
0.0055191	Primary
0.0055191	Primary
0.00657156	Primary
0.0055191	Primary
0.00649774	Primary
0.0055191	Primary
0.00661002	Primary
0.0055191	Primary
0.0055191	Primary
0.00649774	Primary
0.00649774	Primary
0.0055191	Primary
0.0055191	Primary
0.0055191	Primary
0.0055191	Primary
0.0055191	Primary
0.0055191	Primary
0.0055191	Primary
0.0055191	Primary
0.00214962	Primary
0.0055191	Primary
0.00649774	Primary
0.0055191	Primary
0.0055191	Primary
0.0055191	Primary
0.00214962	Primary
0.00649774	Primary
0.0055191	Primary
0.0055191	Primary
0.0055191	Primary
0.00657156	Primary
0.0055191	Primary
0.00246877	Primary
0.00246877	Primary
0.00649774	Primary
0.0025854	Primary
0.00649774	Primary
0.0055191	Primary
0.00649774	Primary
0.00649774	Primary
0.00649774	Primary
0.0055191	Primary
0.0055191	Primary
0.00649774	Primary
0.0055191	Primary
0.00649774	Primary
0.0055191	Primary
0.00712912	Primary
0.0055191	Primary
0.0055191	Primary
0.00649774	Primary
0.0055191	Primary
0.00649774	Primary
0.0055191	Primary
0.0055191	Primary
0.00153675	Primary
0.0055191	Primary
0.0055191	Primary
0.0055191	Primary
0.0055191	Primary
0.00649774	Primary
0.0055191	Primary
0.00649774	Primary
0.00649774	Primary
0.00237871	Primary
0.0055191	Primary
0.00649774	Primary
0.0055191	Primary
0.0055191	Primary
0.00649774	Primary
0.0055191	Primary
0.00649774	Primary
0.0055191	Primary
0.00649774	Primary
0.00649774	Primary
0.0055191	Primary
0.00649774	Primary
0.00649774	Primary
0.0055191	Primary
0.0055191	Primary
0.0055191	Primary
0.0055191	Primary
0.0055191	Primary
0.00243486	Primary
0.0055191	Primary
0.0055191	Primary
0.00649774	Primary
0.0055191	Primary
0.0055191	Primary
0.00649774	Primary
0.0055191	Primary
0.0055191	Primary
0.0055191	Primary
0.00157959	Primary
0.0055191	Primary
0.00657156	Primary
0.00657156	Primary
0.00649774	Primary
0.00173152	Primary
0.0055191	Primary
0.0055191	Primary
0.0055191	Primary
0.0055191	Primary
0.00649774	Primary
0.00649774	Primary
0.0055191	Primary
0.0055191	Primary
0.00243486	Primary
0.0055191	Primary
0.0055191	Primary
0.0055191	Primary
0.0055191	Primary
0.0055191	Primary
0.00729084	Primary
0.00649774	Primary
0.00370523	Primary
0.0055191	Primary
0.0055191	Primary
0.0055191	Primary
0.00203908	Primary
0.0055191	Primary
0.0055191	Primary
0.00649774	Primary
0.00243486	Primary
0.0055191	Primary
0.0055191	Primary
0.00649774	Primary
0.0055191	Primary
0.00185033	Primary
0.0055191	Primary
0.00649774	Primary
0.0055191	Primary
0.0055191	Primary
0.0055191	Primary
0.00203908	Primary
0.0055191	Primary
0.0055191	Primary
0.00649774	Primary
0.0055191	Primary
0.0055191	Primary
0.0055191	Primary
0.00649774	Primary
0.0055191	Primary
0.0055191	Primary
0.00649774	Primary
0.00649774	Primary
0.0055191	Primary
0.00649774	Primary
0.00649774	Primary
0.0055191	Primary
0.0055191	Primary
0.0055191	Primary
0.00649774	Primary
0.00649774	Primary
0.00649774	Primary
0.0055191	Primary
0.00649774	Primary
0.0055191	Primary
0.0055191	Primary
0.0055191	Primary
0.00243486	Primary
0.0055191	Primary
0.00649774	Primary
0.0055191	Primary
0.00649774	Primary
0.00649774	Primary
0.0055191	Primary
0.00243486	Primary
0.00649774	Primary
0.0055191	Primary
0.0055191	Primary
0.0055191	Primary
0.00403842	Primary
0.0055191	Primary
0.0055191	Primary
0.0055191	Primary
0.00157959	Primary
0.0055191	Primary
0.00649774	Primary
0.00649774	Primary
0.0055191	Primary
0.0055191	Primary
0.00649774	Primary
0.00661002	Primary
0.0055191	Primary
0.0055191	Primary
0.0055191	Primary
0.00649774	Primary
0.00243486	Primary
0.0055191	Primary
0.0055191	Primary
0.0055191	Primary
0.00649774	Primary
0.00116512	Primary
0.0055191	Primary
0.0055191	Primary
0.0055191	Primary
0.0055191	Primary
0.0055191	Primary
0.0055191	Primary
0.0055191	Primary
0.0055191	Primary
0.00649774	Primary
0.0055191	Primary
0.0055191	Primary
0.00243486	Primary
0.00649774	Primary
0.0055191	Primary
0.0055191	Primary
0.0055191	Primary
0.00649774	Primary
0.0055191	Primary
0.0055191	Primary
0.0055191	Primary
0.0055191	Primary
0.0055191	Primary
0.00649774	Primary
0.00649774	Primary
0.0055191	Primary
0.00173152	Primary
0.00246877	Primary
0.00302286	Primary
0.0055191	Primary
0.00237871	Primary
0.0055191	Primary
0.0055191	Primary
0.0055191	Primary
0.00649774	Primary
0.00173152	Primary
0.0055191	Primary
0.0055191	Primary
0.00649774	Primary
0.0055191	Primary
0.00649774	Primary
0.0055191	Primary
0.0025854	Primary
0.00222981	Primary
0.00649774	Primary
0.0055191	Primary
0.0055191	Primary
0.0055191	Primary
0.0055191	Primary
0.00179806	Primary
0.0055191	Primary
0.00649774	Primary
0.00853345	Primary
0.0055191	Primary
0.0055191	Primary
0.0055191	Primary
0.0055191	Primary
0.0055191	Primary
0.0055191	Primary
0.0055191	Primary
0.0055191	Primary
0.0055191	Primary
0.0055191	Primary
0.0055191	Primary
0.0055191	Primary
0.0055191	Primary
0.00649774	Primary
0.0055191	Primary
0.00649774	Primary
0.0055191	Primary
0.00649774	Primary
0.0055191	Primary
0.0055191	Primary
0.0055191	Primary
0.00649774	Primary
0.00649774	Primary
0.00649774	Primary
0.0055191	Primary
0.00237871	Primary
0.00649774	Primary
0.0055191	Primary
0.00649774	Primary
0.00403842	Primary
0.0055191	Primary
0.00649774	Primary
0.0055191	Primary
0.00649774	Primary
0.00649774	Primary
0.0055191	Primary
0.0055191	Primary
0.0055191	Primary
0.0055191	Primary
0.00649774	Primary
0.0055191	Primary
0.0055191	Primary
0.0055191	Primary
0.0055191	Primary
0.00649774	Primary
0.0055191	Primary
0.00649774	Primary
0.0055191	Primary
0.00203908	Primary
0.0055191	Primary
0.0055191	Primary
0.0055191	Primary
0.0055191	Primary
0.00649774	Primary
0.0055191	Primary
0.00649774	Primary
0.0055191	Primary
0.00649774	Primary
0.00649774	Primary
0.0055191	Primary
0.0055191	Primary
0.0055191	Primary
0.00649774	Primary
0.00649774	Primary
0.00649774	Primary
0.0055191	Primary
0.0055191	Primary
0.0055191	Primary
0.0055191	Primary
0.0055191	Primary
0.00243486	Primary
0.0055191	Primary
0.00649774	Primary
0.0055191	Primary
0.0055191	Primary
0.0055191	Primary
0.00661002	Primary
0.00649774	Primary
0.00649774	Primary
0.00649774	Primary
0.00649774	Primary
0.0055191	Primary
0.0055191	Primary
0.00657156	Primary
0.00649774	Primary
0.0055191	Primary
0.0055191	Primary
0.0055191	Primary
0.0055191	Primary
0.0055191	Primary
0.00712912	Primary
0.0055191	Primary
0.00203908	Primary
0.00203908	Primary
0.0055191	Primary
0.0055191	Primary
0.00649774	Primary
0.0055191	Primary
0.0055191	Primary
0.0055191	Primary
0.00649774	Primary
0.00649774	Primary
0.0055191	Primary
0.00649774	Primary
0.0055191	Primary
0.0055191	Primary
0.00649774	Primary
0.0055191	Primary
0.00649774	Primary
0.0055191	Primary
0.00649774	Primary
0.00649774	Primary
0.0055191	Primary
0.0055191	Primary
0.0055191	Primary
0.0055191	Primary
0.00649774	Primary
0.0055191	Primary
0.0055191	Primary
0.0055191	Primary
0.00649774	Primary
0.00179806	Primary
0.00649774	Primary
0.00657156	Primary
0.00649774	Primary
0.00649774	Primary
0.0055191	Primary
0.00649774	Primary
0.0055191	Primary
0.0055191	Primary
0.0055191	Primary
0.0055191	Primary
0.0055191	Primary
0.00649774	Primary
0.0055191	Primary
0.00649774	Primary
0.00649774	Primary
0.00649774	Primary
0.0055191	Primary
0.0055191	Primary
0.0055191	Primary
0.0055191	Primary
0.00173152	Primary
0.00649774	Primary
0.00649774	Primary
0.0055191	Primary
0.0055191	Primary
0.0055191	Primary
0.0055191	Primary
0.0055191	Primary
0.00649774	Primary
0.0055191	Primary
0.0055191	Primary
0.0055191	Primary
0.0055191	Primary
0.00185525	Primary
0.0055191	Primary
0.0055191	Primary
0.0055191	Primary
0.00214962	Primary
0.00657156	Primary
0.0055191	Primary
0.00649774	Primary
0.0055191	Primary
0.0055191	Primary
0.00649774	Primary
0.0055191	Primary
0.00649774	Primary
0.0055191	Primary
0.00403842	Primary
0.00370523	Primary
0.0055191	Primary
0.00649774	Primary
0.00661002	Primary
0.0055191	Primary
0.0055191	Primary
0.00243486	Primary
0.00649774	Primary
0.00649774	Primary
0.0055191	Primary
0.00649774	Primary
0.00649774	Primary
0.0055191	Primary
0.00649774	Primary
0.00649774	Primary
0.0055191	Primary
0.0055191	Primary
0.00649774	Primary
0.0055191	Primary
0.0055191	Primary
0.0055191	Primary
0.00649774	Primary
0.0055191	Primary
0.0055191	Primary
0.0055191	Primary
0.0055191	Primary
0.0055191	Primary
0.0055191	Primary
0.0055191	Primary
0.00649774	Primary
0.00649774	Primary
0.00649774	Primary
0.0055191	Primary
0.00649774	Primary
0.0055191	Primary
0.0055191	Primary
0.00649774	Primary
0.0055191	Primary
0.0055191	Primary
0.0055191	Primary
0.00370523	Primary
0.00649774	Primary
0.0055191	Primary
0.00649774	Primary
0.0055191	Primary
0.0055191	Primary
0.00649774	Primary
0.00649774	Primary
0.0055191	Primary
0.0055191	Primary
0.0055191	Primary
0.0055191	Primary
0.0055191	Primary
0.0055191	Primary
0.00214962	Primary
0.00649774	Primary
0.0055191	Primary
0.0055191	Primary
0.0055191	Primary
0.00649774	Primary
0.00649774	Primary
0.0055191	Primary
0.00649774	Primary
0.00649774	Primary
0.0055191	Primary
0.0055191	Primary
0.0055191	Primary
0.0055191	Primary
0.00649774	Primary
0.00649774	Primary
0.0055191	Primary
0.0055191	Primary
0.0055191	Primary
0.0055191	Primary
0.00649774	Primary
0.0055191	Primary
0.0055191	Primary
0.00649774	Primary
0.0055191	Primary
0.00649774	Primary
0.00649774	Primary
0.0055191	Primary
0.0055191	Primary
0.0055191	Primary
0.0055191	Primary
0.0055191	Primary
0.0055191	Primary
0.00649774	Primary
0.00649774	Primary
0.00649774	Primary
0.0055191	Primary
0.0055191	Primary
0.00649774	Primary
0.0055191	Primary
0.0055191	Primary
0.0055191	Primary
0.00260063	Primary
0.0055191	Primary
0.0055191	Primary
0.0055191	Primary
0.00157959	Primary
0.00649774	Primary
0.0055191	Primary
0.0055191	Primary
0.00649774	Primary
0.00649774	Primary
0.00649774	Primary
0.00649774	Primary
0.00185033	Primary
0.0055191	Primary
0.00649774	Primary
0.00661002	Primary
0.00649774	Primary
0.00203908	Primary
0.00243486	Primary
0.00649774	Primary
0.0055191	Primary
0.00649774	Primary
0.0055191	Primary
0.00302286	Primary
0.0055191	Primary
0.00649774	Primary
0.0055191	Primary
0.0055191	Primary
0.0055191	Primary
0.00649774	Primary
0.0055191	Primary
0.0055191	Primary
0.00649774	Primary
0.0055191	Primary
0.00649774	Primary
0.0055191	Primary
0.00649774	Primary
0.0055191	Primary
0.0055191	Primary
0.0055191	Primary
0.0055191	Primary
0.00649774	Primary
0.0055191	Primary
0.00649774	Primary
0.00649774	Primary
0.0055191	Primary
0.00649774	Primary
0.0055191	Primary
0.0055191	Primary
0.00729084	Primary
0.0055191	Primary
0.00649774	Primary
0.0055191	Primary
0.00243486	Primary
0.0055191	Primary
0.0055191	Primary
0.0055191	Primary
0.00649774	Primary
0.00712912	Primary
0.00185033	Primary
0.00661002	Primary
0.00649774	Primary
0.00243486	Primary
0.0055191	Primary
0.00649774	Primary
0.00243486	Primary
0.00661002	Primary
0.00157959	Primary
0.00649774	Primary
0.00657156	Primary
0.00649774	Primary
0.0055191	Primary
0.0055191	Primary
0.00649774	Primary
0.00649774	Primary
0.0055191	Primary
0.0055191	Primary
0.0055191	Primary
0.0055191	Primary
0.00649774	Primary
0.0055191	Primary
0.0055191	Primary
0.00649774	Primary
0.0055191	Primary
0.0055191	Primary
0.0055191	Primary
0.0055191	Primary
0.00649774	Primary
0.0055191	Primary
0.0055191	Primary
0.0055191	Primary
0.0055191	Primary
0.0025854	Primary
0.00649774	Primary
0.0055191	Primary
0.0055191	Primary
0.0055191	Primary
0.0055191	Primary
0.0055191	Primary
0.00712912	Primary
0.0055191	Primary
0.00649774	Primary
0.00185033	Primary
0.00649774	Primary
0.0055191	Primary
0.0055191	Primary
0.00661002	Primary
0.00649774	Primary
0.0055191	Primary
0.00649774	Primary
0.0055191	Primary
0.0055191	Primary
0.00661002	Primary
0.0055191	Primary
0.0055191	Primary
0.0055191	Primary
0.0025854	Primary
0.00649774	Primary
0.0055191	Primary
0.00116512	Primary
0.0055191	Primary
0.0055191	Primary
0.0055191	Primary
0.00649774	Primary
0.00649774	Primary
0.00649774	Primary
0.0055191	Primary
0.00222981	Primary
0.0055191	Primary
0.00649774	Primary
0.00649774	Primary
0.00157959	Primary
0.0055191	Primary
0.00649774	Primary
0.00649774	Primary
0.0055191	Primary
0.00185033	Primary
0.0055191	Primary
0.0055191	Primary
0.00649774	Primary
0.00649774	Primary
0.00649774	Primary
0.0055191	Primary
0.00649774	Primary
0.00649774	Primary
0.0055191	Primary
0.0055191	Primary
0.00649774	Primary
0.0055191	Primary
0.0055191	Primary
0.0055191	Primary
0.0055191	Primary
0.0055191	Primary
0.00649774	Primary
0.00649774	Primary
0.0055191	Primary
0.0055191	Primary
0.00649774	Primary
0.00649774	Primary
0.0055191	Primary
0.0055191	Primary
0.0055191	Primary
0.0025854	Primary
0.00649774	Primary
0.00649774	Primary
0.00246877	Primary
0.0055191	Primary
0.00649774	Primary
0.0055191	Primary
0.0055191	Primary
0.00173152	Primary
0.0055191	Primary
0.00222981	Primary
0.00661002	Primary
0.0055191	Primary
0.00246877	Primary
0.00179806	Primary
0.0055191	Primary
0.00649774	Primary
0.00649774	Primary
0.00649774	Primary
0.0055191	Primary
0.0055191	Primary
0.0055191	Primary
0.0055191	Primary
0.0055191	Primary
0.0055191	Primary
0.00649774	Primary
0.00649774	Primary
0.00649774	Primary
0.00661002	Primary
0.0055191	Primary
0.00649774	Primary
0.0055191	Primary
0.00649774	Primary
0.00649774	Primary
0.00649774	Primary
0.0055191	Primary
0.00649774	Primary
0.0055191	Primary
0.00649774	Primary
0.0055191	Primary
0.0055191	Primary
0.0055191	Primary
0.0055191	Primary
0.00712912	Primary
0.0055191	Primary
0.0055191	Primary
0.00649774	Primary
0.00246877	Primary
0.0055191	Primary
0.0055191	Primary
0.0055191	Primary
0.00649774	Primary
0.0055191	Primary
0.0055191	Primary
0.0055191	Primary
0.00649774	Primary
0.0055191	Primary
0.0055191	Primary
0.00649774	Primary
0.00649774	Primary
0.00649774	Primary
0.0055191	Primary
0.0055191	Primary
0.00649774	Primary
0.0055191	Primary
0.0055191	Primary
0.00243486	Primary
0.00246877	Primary
0.0055191	Primary
0.0055191	Primary
0.0055191	Primary
0.00243486	Primary
0.00649774	Primary
0.00649774	Primary
0.0055191	Primary
0.0055191	Primary
0.0055191	Primary
0.00222981	Primary
0.0055191	Primary
0.0055191	Primary
0.0055191	Primary
0.00649774	Primary
0.00649774	Primary
0.0055191	Primary
0.0055191	Primary
0.0055191	Primary
0.0055191	Primary
0.0055191	Primary
0.0055191	Primary
0.00649774	Primary
0.00649774	Primary
0.0055191	Primary
0.0055191	Primary
0.00649774	Primary
0.00403842	Primary
0.00657156	Primary
0.00403842	Primary
0.0055191	Primary
0.0055191	Primary
0.00649774	Primary
0.0055191	Primary
0.0055191	Primary
0.00649774	Primary
0.0055191	Primary
0.00649774	Primary
0.00649774	Primary
0.0055191	Primary
0.00649774	Primary
0.0055191	Primary
0.00649774	Primary
0.0055191	Primary
0.00649774	Primary
0.00649774	Primary
0.0055191	Primary
0.0055191	Primary
0.0055191	Primary
0.0025854	Primary
0.0055191	Primary
0.00649774	Primary
0.0055191	Primary
0.00649774	Primary
0.0055191	Primary
0.0055191	Primary
0.00649774	Primary
0.0055191	Primary
0.00649774	Primary
0.00649774	Primary
0.0055191	Primary
0.0055191	Primary
0.00649774	Primary
0.0055191	Primary
0.0055191	Primary
0.0055191	Primary
0.0055191	Primary
0.00649774	Primary
0.0055191	Primary
0.0055191	Primary
0.00403842	Primary
0.0055191	Primary
0.0055191	Primary
0.00214962	Primary
0.0055191	Primary
0.0055191	Primary
0.00237871	Primary
0.0055191	Primary
0.00403842	Primary
0.0055191	Primary
0.00222981	Primary
0.0055191	Primary
0.00649774	Primary
0.00649774	Primary
0.0055191	Primary
0.0055191	Primary
0.0055191	Primary
0.0055191	Primary
0.00649774	Primary
0.0055191	Primary
0.0055191	Primary
0.0055191	Primary
0.0055191	Primary
0.00649774	Primary
0.00649774	Primary
0.0055191	Primary
0.00222981	Primary
0.00649774	Primary
0.00260063	Primary
0.0055191	Primary
0.0055191	Primary
0.0055191	Primary
0.0055191	Primary
0.0055191	Primary
0.00222981	Primary
0.0055191	Primary
0.00649774	Primary
0.00243486	Primary
0.0055191	Primary
0.0055191	Primary
0.00649774	Primary
0.0055191	Primary
0.0055191	Primary
0.0055191	Primary
0.0055191	Primary
0.0055191	Primary
0.0055191	Primary
0.0055191	Primary
0.00649774	Primary
0.00657156	Primary
0.0055191	Primary
0.00649774	Primary
0.00649774	Primary
0.0055191	Primary
0.0055191	Primary
0.00649774	Primary
0.0055191	Primary
0.0055191	Primary
0.00649774	Primary
0.00649774	Primary
0.0055191	Primary
0.0055191	Primary
0.0055191	Primary
0.00649774	Primary
0.0055191	Primary
0.0055191	Primary
0.00157959	Primary
0.0055191	Primary
0.00657156	Primary
0.0025854	Primary
0.0055191	Primary
0.00649774	Primary
0.0055191	Primary
0.00649774	Primary
0.00649774	Primary
0.0055191	Primary
0.00370523	Primary
0.0055191	Primary
0.0055191	Primary
0.00649774	Primary
0.0055191	Primary
0.0055191	Primary
0.00185033	Primary
0.0055191	Primary
0.00649774	Primary
0.00649774	Primary
0.00649774	Primary
0.0055191	Primary
0.0055191	Primary
0.00649774	Primary
0.0055191	Primary
0.00649774	Primary
0.0055191	Primary
0.00649774	Primary
0.0055191	Primary
0.00203908	Primary
0.0055191	Primary
0.00649774	Primary
0.0055191	Primary
0.00649774	Primary
0.00214962	Primary
0.0055191	Primary
0.00649774	Primary
0.0055191	Primary
0.0055191	Primary
0.0055191	Primary
0.0055191	Primary
0.00649774	Primary
0.0055191	Primary
0.0055191	Primary
0.00203908	Primary
0.0055191	Primary
0.0055191	Primary
0.00649774	Primary
0.00649774	Primary
0.00649774	Primary
0.0055191	Primary
0.0055191	Primary
0.00173152	Primary
0.0055191	Primary
0.0055191	Primary
0.00649774	Primary
0.00649774	Primary
0.00649774	Primary
0.00649774	Primary
0.0055191	Primary
0.0055191	Primary
0.0055191	Primary
0.00157959	Primary
0.00243486	Primary
0.0055191	Primary
0.00649774	Primary
0.00649774	Primary
0.00649774	Primary
0.0055191	Primary
0.0055191	Primary
0.00649774	Primary
0.00157959	Primary
0.0055191	Primary
0.0055191	Primary
0.0055191	Primary
0.00237871	Primary
0.00649774	Primary
0.0055191	Primary
0.00370523	Primary
0.00649774	Primary
0.00649774	Primary
0.0055191	Primary
0.00649774	Primary
0.0055191	Primary
0.00243486	Primary
0.0055191	Primary
0.00649774	Primary
0.0055191	Primary
0.0055191	Primary
0.0055191	Primary
0.0055191	Primary
0.00649774	Primary
0.0055191	Primary
0.0055191	Primary
0.0055191	Primary
0.00649774	Primary
0.00649774	Primary
0.0055191	Primary
0.0055191	Primary
0.00649774	Primary
0.00649774	Primary
0.00649774	Primary
0.0025854	Primary
0.0055191	Primary
0.00222981	Primary
0.00649774	Primary
0.0055191	Primary
0.0055191	Primary
0.00661002	Primary
0.0055191	Primary
0.0055191	Primary
0.0055191	Primary
0.00649774	Primary
0.0055191	Primary
0.00649774	Primary
0.0055191	Primary
0.00649774	Primary
0.0055191	Primary
0.00661002	Primary
0.0055191	Primary
0.0055191	Primary
0.00649774	Primary
0.00243486	Primary
0.00649774	Primary
0.00649774	Primary
0.00370523	Primary
0.0055191	Primary
0.0055191	Primary
0.00649774	Primary
0.00712912	Primary
0.0055191	Primary
0.0055191	Primary
0.00649774	Primary
0.00712912	Primary
0.00649774	Primary
0.00179806	Primary
0.0055191	Primary
0.00649774	Primary
0.0055191	Primary
0.0055191	Primary
0.00649774	Primary
0.00649774	Primary
0.0055191	Primary
0.0055191	Primary
0.00649774	Primary
0.0055191	Primary
0.0055191	Primary
0.0055191	Primary
0.0055191	Primary
0.0055191	Primary
0.0055191	Primary
0.00649774	Primary
0.00246877	Primary
0.0055191	Primary
0.0055191	Primary
0.0055191	Primary
0.0055191	Primary
0.0055191	Primary
0.0055191	Primary
0.0055191	Primary
0.0055191	Primary
0.0055191	Primary
0.00649774	Primary
0.00649774	Primary
0.0055191	Primary
0.0055191	Primary
0.00649774	Primary
0.0055191	Primary
0.0055191	Primary
0.0055191	Primary
0.0055191	Primary
0.00649774	Primary
0.00649774	Primary
0.00649774	Primary
0.0055191	Primary
0.00657156	Primary
0.0055191	Primary
0.00649774	Primary
0.00649774	Primary
0.00649774	Primary
0.00649774	Primary
0.0055191	Primary
0.00649774	Primary
0.00243486	Primary
0.0025854	Primary
0.0055191	Primary
0.0055191	Primary
0.00649774	Primary
0.0055191	Primary
0.0055191	Primary
0.00649774	Primary
0.00403842	Primary
0.00649774	Primary
0.0025854	Primary
0.00649774	Primary
0.00649774	Primary
0.0055191	Primary
0.00173152	Primary
0.00649774	Primary
0.0055191	Primary
0.0055191	Primary
0.0055191	Primary
0.0055191	Primary
0.0055191	Primary
0.00649774	Primary
0.00214962	Primary
0.0055191	Primary
0.0055191	Primary
0.00649774	Primary
0.00649774	Primary
0.00649774	Primary
0.00116512	Primary
0.0055191	Primary
0.00649774	Primary
0.0055191	Primary
0.0055191	Primary
0.0055191	Primary
0.0055191	Primary
0.0055191	Primary
0.0055191	Primary
0.0055191	Primary
0.00649774	Primary
0.0055191	Primary
0.0055191	Primary
0.0055191	Primary
0.0055191	Primary
0.0055191	Primary
0.0055191	Primary
0.0055191	Primary
0.0055191	Primary
0.00214962	Primary
0.0055191	Primary
0.00649774	Primary
0.00853345	Primary
0.00649774	Primary
0.0055191	Primary
0.0055191	Primary
0.00237871	Primary
0.0055191	Primary
0.0055191	Primary
9.61273e-08	Primary
0.0055191	Primary
0.00649774	Primary
0.0055191	Primary
0.00649774	Primary
0.0055191	Primary
0.0055191	Primary
0.0055191	Primary
0.0055191	Primary
0.00649774	Primary
0.0025854	Primary
0.0055191	Primary
0.0055191	Primary
0.0055191	Primary
0.0055191	Primary
0.0055191	Primary
0.0055191	Primary
0.00853345	Primary
0.0055191	Primary
0.0055191	Primary
0.0055191	Primary
0.0055191	Primary
0.00214962	Primary
0.00237871	Primary
0.0055191	Primary
0.00661002	Primary
0.00649774	Primary
0.0055191	Primary
0.00237871	Primary
0.00649774	Primary
0.0055191	Primary
0.00729084	Primary
0.00214962	Primary
0.0055191	Primary
0.0055191	Primary
0.00203908	Primary
0.0055191	Primary
0.0055191	Primary
0.0055191	Primary
0.00649774	Primary
0.0055191	Primary
0.0055191	Primary
0.00649774	Primary
0.00649774	Primary
0.0055191	Primary
0.0055191	Primary
0.0055191	Primary
0.0055191	Primary
0.0055191	Primary
0.0055191	Primary
0.0055191	Primary
0.00649774	Primary
0.0025854	Primary
0.00657156	Primary
0.00649774	Primary
0.0055191	Primary
0.00649774	Primary
0.0055191	Primary
0.00649774	Primary
0.0055191	Primary
0.00853345	Primary
0.0055191	Primary
0.0055191	Primary
0.0055191	Primary
0.00203908	Primary
0.00649774	Primary
0.00649774	Primary
0.0055191	Primary
0.00649774	Primary
0.00222981	Primary
0.00649774	Primary
0.0055191	Primary
0.00237871	Primary
0.0055191	Primary
0.0055191	Primary
0.0055191	Primary
0.0055191	Primary
0.0055191	Primary
0.0055191	Primary
0.00649774	Primary
0.0055191	Primary
0.00222981	Primary
0.00649774	Primary
0.0055191	Primary
0.0055191	Primary
0.00246877	Primary
0.00173152	Primary
0.00370523	Primary
0.00157959	Primary
0.00649774	Primary
0.0055191	Primary
0.0055191	Primary
0.0055191	Primary
0.00661002	Primary
0.0055191	Primary
0.0055191	Primary
0.00649774	Primary
0.0055191	Primary
0.00661002	Primary
0.0055191	Primary
0.0055191	Primary
0.0055191	Primary
0.00260063	Primary
0.0055191	Primary
0.0055191	Primary
0.00712912	Primary
0.0055191	Primary
0.0055191	Primary
0.00246877	Primary
0.0055191	Primary
0.0025854	Primary
0.00649774	Primary
0.00649774	Primary
0.00649774	Primary
0.00370523	Primary
0.00649774	Primary
0.00657156	Primary
0.0055191	Primary
0.0055191	Primary
0.0055191	Primary
0.0055191	Primary
0.00649774	Primary
0.0055191	Primary
0.00649774	Primary
0.00649774	Primary
0.0055191	Primary
0.0055191	Primary
0.00649774	Primary
0.0055191	Primary
0.0055191	Primary
0.0055191	Primary
0.00649774	Primary
0.0055191	Primary
0.00243486	Primary
0.00157959	Primary
0.0055191	Primary
0.0055191	Primary
0.0055191	Primary
0.00222981	Primary
0.00649774	Primary
0.00214962	Primary
0.0055191	Primary
0.0055191	Primary
0.0055191	Primary
0.00649774	Primary
0.00649774	Primary
0.0055191	Primary
0.0055191	Primary
0.0055191	Primary
0.00302286	Primary
0.0055191	Primary
0.00649774	Primary
0.0055191	Primary
0.0055191	Primary
0.00649774	Primary
0.0055191	Primary
0.0055191	Primary
0.00649774	Primary
0.00237871	Primary
0.0055191	Primary
0.0055191	Primary
0.0055191	Primary
0.00649774	Primary
0.00649774	Primary
0.0055191	Primary
0.00649774	Primary
0.0055191	Primary
0.00243486	Primary
0.0055191	Primary
0.00649774	Primary
0.00649774	Primary
0.0055191	Primary
0.00649774	Primary
0.0055191	Primary
0.0055191	Primary
0.00222981	Primary
0.00657156	Primary
0.0055191	Primary
0.00649774	Primary
0.0055191	Primary
0.0055191	Primary
0.00649774	Primary
0.0055191	Primary
0.0055191	Primary
0.00649774	Primary
0.00657156	Primary
0.00203908	Primary
0.00243486	Primary
0.00403842	Primary
0.0055191	Primary
0.00302286	Primary
0.0055191	Primary
0.00246877	Primary
0.0055191	Primary
0.0055191	Primary
0.00649774	Primary
0.0055191	Primary
0.00173152	Primary
0.0055191	Primary
0.0055191	Primary
0.00243486	Primary
0.0055191	Primary
0.0055191	Primary
0.00649774	Primary
0.0055191	Primary
0.00649774	Primary
0.0055191	Primary
0.0055191	Primary
0.0055191	Primary
0.0055191	Primary
0.0055191	Primary
0.0055191	Primary
0.0055191	Primary
0.0055191	Primary
0.00222981	Primary
0.0055191	Primary
0.0055191	Primary
0.0055191	Primary
0.00649774	Primary
0.0055191	Primary
0.00246877	Primary
0.0055191	Primary
0.0055191	Primary
0.00649774	Primary
0.00649774	Primary
0.0055191	Primary
0.0055191	Primary
0.00246877	Primary
0.0055191	Primary
0.0055191	Primary
0.0055191	Primary
0.0055191	Primary
0.00649774	Primary
0.00712912	Primary
0.0055191	Primary
0.00222981	Primary
0.0055191	Primary
0.0055191	Primary
0.0055191	Primary
0.00657156	Primary
0.0055191	Primary
0.00260063	Primary
0.00649774	Primary
0.000296144	Primary
0.0055191	Primary
0.00649774	Primary
0.00214962	Primary
0.0055191	Primary
0.0055191	Primary
0.00222981	Primary
0.0055191	Primary
0.00649774	Primary
0.0055191	Primary
0.00853345	Primary
0.0055191	Primary
0.00649774	Primary
0.00649774	Primary
0.00661002	Primary
0.0055191	Primary
0.0055191	Primary
0.00260063	Primary
0.0055191	Primary
0.00649774	Primary
0.00649774	Primary
0.0055191	Primary
0.0055191	Primary
0.0055191	Primary
0.00649774	Primary
0.00185033	Primary
0.0055191	Primary
0.0055191	Primary
0.0055191	Primary
0.00116512	Primary
0.0055191	Primary
0.00649774	Primary
0.0055191	Primary
0.00649774	Primary
0.00173152	Primary
0.00222981	Primary
0.00246877	Primary
0.00649774	Primary
0.0055191	Primary
0.00649774	Primary
0.0055191	Primary
0.0055191	Primary
0.0025854	Primary
0.0055191	Primary
0.0055191	Primary
0.0055191	Primary
0.00237871	Primary
0.0055191	Primary
0.0055191	Primary
0.0055191	Primary
0.0055191	Primary
0.00246877	Primary
0.00649774	Primary
0.00712912	Primary
0.00649774	Primary
0.0055191	Primary
0.0055191	Primary
0.0055191	Primary
0.0055191	Primary
0.0055191	Primary
0.0055191	Primary
0.0055191	Primary
0.00237871	Primary
0.00649774	Primary
0.00222981	Primary
0.0055191	Primary
0.00649774	Primary
0.0055191	Primary
0.0055191	Primary
0.0055191	Primary
0.00649774	Primary
0.0055191	Primary
0.0055191	Primary
0.0055191	Primary
0.00246877	Primary
0.00649774	Primary
0.0055191	Primary
0.0055191	Primary
0.0055191	Primary
0.00649774	Primary
0.0055191	Primary
0.00243486	Primary
0.0055191	Primary
0.00649774	Primary
0.0055191	Primary
0.00185033	Primary
0.0055191	Primary
0.00649774	Primary
0.0055191	Primary
0.00649774	Primary
0.0055191	Primary
0.0055191	Primary
0.0055191	Primary
0.0055191	Primary
0.0055191	Primary
0.00237871	Primary
0.0055191	Primary
0.0055191	Primary
0.00657156	Primary
0.00649774	Primary
0.00370523	Primary
0.00661002	Primary
0.0055191	Primary
0.0055191	Primary
0.0055191	Primary
0.0055191	Primary
0.00649774	Primary
0.0055191	Primary
0.0055191	Primary
0.00403842	Primary
0.00214962	Primary
0.0055191	Primary
0.0055191	Primary
0.00649774	Primary
0.00649774	Primary
0.00649774	Primary
0.0055191	Primary
0.0055191	Primary
0.0055191	Primary
0.00729084	Primary
0.00649774	Primary
0.0055191	Primary
0.0055191	Primary
0.0055191	Primary
0.00649774	Primary
0.0055191	Primary
0.0055191	Primary
0.00649774	Primary
0.00246877	Primary
0.00649774	Primary
0.00649774	Primary
0.00243486	Primary
0.00214962	Primary
0.0055191	Primary
0.0055191	Primary
0.0055191	Primary
0.00649774	Primary
0.0055191	Primary
0.00222981	Primary
0.0055191	Primary
0.00649774	Primary
0.00649774	Primary
0.00246877	Primary
0.00649774	Primary
0.0055191	Primary
0.0055191	Primary
0.0055191	Primary
0.0055191	Primary
0.0025854	Primary
0.0055191	Primary
0.00649774	Primary
0.00649774	Primary
0.00203908	Primary
0.0055191	Primary
0.0055191	Primary
0.0055191	Primary
0.0055191	Primary
0.00237871	Primary
0.0055191	Primary
0.0055191	Primary
0.00243486	Primary
0.00649774	Primary
0.0055191	Primary
0.00649774	Primary
0.0055191	Primary
0.0055191	Primary
0.0055191	Primary
0.0055191	Primary
0.00649774	Primary
0.0055191	Primary
0.0055191	Primary
0.0055191	Primary
0.0055191	Primary
0.00157959	Primary
0.0055191	Primary
0.00203908	Primary
0.0055191	Primary
0.0055191	Primary
0.0055191	Primary
0.00185033	Primary
0.00657156	Primary
0.0055191	Primary
0.0055191	Primary
0.0055191	Primary
0.00649774	Primary
0.00403842	Primary
0.0055191	Primary
0.00246877	Primary
0.0055191	Primary
0.0055191	Primary
0.00649774	Primary
0.00649774	Primary
0.0055191	Primary
0.0055191	Primary
0.0055191	Primary
0.00649774	Primary
0.0055191	Primary
0.0055191	Primary
0.00157959	Primary
0.00649774	Primary
0.0055191	Primary
0.0055191	Primary
0.00649774	Primary
0.00185033	Primary
0.0055191	Primary
0.00649774	Primary
0.0055191	Primary
0.00649774	Primary
0.00657156	Primary
0.00649774	Primary
0.00246877	Primary
0.00649774	Primary
0.0055191	Primary
0.0055191	Primary
0.0055191	Primary
0.0055191	Primary
0.0055191	Primary
0.0055191	Primary
0.0055191	Primary
0.0055191	Primary
0.00649774	Primary
0.0055191	Primary
0.00157959	Primary
0.0055191	Primary
0.0055191	Primary
0.0055191	Primary
0.0055191	Primary
0.00260063	Primary
0.0055191	Primary
0.0055191	Primary
0.00237871	Primary
0.00712912	Primary
0.0055191	Primary
0.00649774	Primary
0.00649774	Primary
0.00649774	Primary
0.0055191	Primary
0.0055191	Primary
0.0055191	Primary
0.0055191	Primary
0.0055191	Primary
0.00649774	Primary
0.0055191	Primary
0.00661002	Primary
0.0055191	Primary
0.0055191	Primary
0.00649774	Primary
0.0055191	Primary
0.00649774	Primary
0.0055191	Primary
0.0055191	Primary
0.00712912	Primary
0.00649774	Primary
0.00214962	Primary
0.0055191	Primary
0.0055191	Primary
0.00403842	Primary
0.0055191	Primary
0.00222981	Primary
0.00203908	Primary
0.0055191	Primary
0.00649774	Primary
0.0055191	Primary
0.0055191	Primary
0.00649774	Primary
0.0055191	Primary
0.00649774	Primary
0.00649774	Primary
0.0055191	Primary
0.00649774	Primary
0.0055191	Primary
0.0055191	Primary
0.00649774	Primary
0.00649774	Primary
0.0055191	Primary
0.00712912	Primary
0.0055191	Primary
0.00026488	Primary
0.00649774	Primary
0.0055191	Primary
0.0055191	Primary
0.0055191	Primary
0.0055191	Primary
0.00649774	Primary
0.0055191	Primary
0.0055191	Primary
0.00649774	Primary
0.0055191	Primary
0.00649774	Primary
0.0055191	Primary
0.00649774	Primary
0.0055191	Primary
0.0055191	Primary
0.0055191	Primary
0.0055191	Primary
0.00649774	Primary
0.00649774	Primary
0.00649774	Primary
0.0055191	Primary
0.0055191	Primary
0.0055191	Primary
0.00649774	Primary
0.0055191	Primary
0.00649774	Primary
0.00649774	Primary
0.00649774	Primary
0.0055191	Primary
0.00222981	Primary
0.00649774	Primary
0.0055191	Primary
0.0055191	Primary
0.0055191	Primary
0.00773273	Primary
0.0055191	Primary
0.00649774	Primary
0.00649774	Primary
0.00649774	Primary
0.0055191	Primary
0.0055191	Primary
0.0055191	Primary
0.0055191	Primary
0.0055191	Primary
0.0055191	Primary
0.00403842	Primary
0.00649774	Primary
0.00649774	Primary
0.00649774	Primary
0.00181787	Primary
0.0055191	Primary
0.0055191	Primary
0.0055191	Primary
0.0055191	Primary
0.0055191	Primary
0.0055191	Primary
0.0055191	Primary
0.0055191	Primary
0.00649774	Primary
0.0055191	Primary
0.00649774	Primary
0.0055191	Primary
0.00649774	Primary
0.0055191	Primary
0.00649774	Primary
0.00649774	Primary
0.0055191	Primary
0.0055191	Primary
0.00649774	Primary
0.0055191	Primary
0.0055191	Primary
0.00712912	Primary
0.0055191	Primary
0.0055191	Primary
0.0055191	Primary
0.0055191	Primary
0.0055191	Primary
0.00243486	Primary
0.0055191	Primary
0.0055191	Primary
0.0055191	Primary
0.00649774	Primary
0.00649774	Primary
0.0055191	Primary
0.00203908	Primary
0.00649774	Primary
0.00179806	Primary
0.00649774	Primary
0.0055191	Primary
0.00649774	Primary
0.00237871	Primary
0.00649774	Primary
0.00649774	Primary
0.0055191	Primary
0.0055191	Primary
0.00222981	Primary
0.0055191	Primary
0.00237871	Primary
0.0055191	Primary
0.00649774	Primary
0.0055191	Primary
0.0055191	Primary
0.00649774	Primary
0.0055191	Primary
0.0055191	Primary
0.0055191	Primary
0.00657156	Primary
0.00185033	Primary
0.00214962	Primary
0.00661002	Primary
0.0055191	Primary
0.0055191	Primary
0.00649774	Primary
0.00661002	Primary
0.0055191	Primary
0.0055191	Primary
0.00649774	Primary
0.00649774	Primary
0.00649774	Primary
0.00203908	Primary
0.0055191	Primary
0.00649774	Primary
0.0055191	Primary
0.00237871	Primary
0.0055191	Primary
0.0055191	Primary
0.00649774	Primary
0.0055191	Primary
0.00649774	Primary
0.00649774	Primary
0.00222981	Primary
0.0055191	Primary
0.0055191	Primary
0.00853345	Primary
0.0055191	Primary
0.00026488	Primary
0.0055191	Primary
0.0055191	Primary
0.0055191	Primary
0.00649774	Primary
0.0055191	Primary
0.0055191	Primary
0.0055191	Primary
0.0055191	Primary
0.0055191	Primary
0.0055191	Primary
0.0055191	Primary
0.00649774	Primary
0.00649774	Primary
0.00649774	Primary
0.0055191	Primary
0.0055191	Primary
0.0055191	Primary
0.0055191	Primary
0.00649774	Primary
0.0055191	Primary
0.0055191	Primary
0.0055191	Primary
0.00403842	Primary
0.0055191	Primary
0.00185525	Primary
0.0055191	Primary
0.00173152	Primary
0.0055191	Primary
0.00649774	Primary
0.00649774	Primary
0.0055191	Primary
0.0055191	Primary
0.00649774	Primary
0.00712912	Primary
0.0055191	Primary
0.00649774	Primary
0.0055191	Primary
0.00649774	Primary
0.0055191	Primary
0.0055191	Primary
0.0055191	Primary
0.0055191	Primary
0.0055191	Primary
0.0055191	Primary
0.00657156	Primary
0.00649774	Primary
0.00649774	Primary
0.00649774	Primary
0.0055191	Primary
0.00649774	Primary
0.00649774	Primary
0.0055191	Primary
0.00649774	Primary
0.0055191	Primary
0.0055191	Primary
0.0055191	Primary
0.0055191	Primary
0.0055191	Primary
0.00649774	Primary
0.00222981	Primary
0.00712912	Primary
0.0055191	Primary
0.00185033	Primary
0.0055191	Primary
0.0055191	Primary
0.00649774	Primary
0.00237871	Primary
0.00649774	Primary
0.0055191	Primary
0.00649774	Primary
0.0055191	Primary
0.0055191	Primary
0.00302286	Primary
0.00649774	Primary
0.00853345	Primary
0.00649774	Primary
0.0055191	Primary
0.00649774	Primary
0.0055191	Primary
0.0055191	Primary
0.00649774	Primary
0.00116512	Primary
0.0055191	Primary
0.0055191	Primary
0.0055191	Primary
0.0055191	Primary
0.00246877	Primary
0.00649774	Primary
0.0055191	Primary
0.0055191	Primary
0.0055191	Primary
0.0055191	Primary
0.00853345	Primary
0.00649774	Primary
0.0055191	Primary
0.0055191	Primary
0.0055191	Primary
0.0055191	Primary
0.0055191	Primary
0.00649774	Primary
0.00649774	Primary
0.0055191	Primary
0.00370523	Primary
0.0055191	Primary
0.0055191	Primary
0.0055191	Primary
0.00649774	Primary
0.00649774	Primary
0.0055191	Primary
0.0055191	Primary
0.0055191	Primary
0.00649774	Primary
0.00661002	Primary
0.00853345	Primary
0.0055191	Primary
0.00649774	Primary
0.0055191	Primary
0.0055191	Primary
0.0055191	Primary
0.00649774	Primary
0.0055191	Primary
0.0055191	Primary
0.0055191	Primary
0.0055191	Primary
0.00649774	Primary
0.00649774	Primary
0.00649774	Primary
0.0055191	Primary
0.00185525	Primary
0.0055191	Primary
0.00649774	Primary
0.0055191	Primary
0.0055191	Primary
0.0055191	Primary
0.0055191	Primary
0.00649774	Primary
0.0055191	Primary
0.0055191	Primary
0.0055191	Primary
0.00237871	Primary
0.0055191	Primary
0.00649774	Primary
0.0055191	Primary
0.0055191	Primary
0.00649774	Primary
0.0055191	Primary
0.0055191	Primary
0.00649774	Primary
0.0055191	Primary
0.0055191	Primary
0.00185033	Primary
0.0055191	Primary
0.0055191	Primary
0.00214962	Primary
0.00649774	Primary
0.00649774	Primary
0.00657156	Primary
0.0055191	Primary
0.00649774	Primary
0.00649774	Primary
0.00649774	Primary
0.00243486	Primary
0.00657156	Primary
0.0055191	Primary
0.0055191	Primary
0.0055191	Primary
0.0055191	Primary
0.0055191	Primary
0.00649774	Primary
0.00649774	Primary
0.00649774	Primary
0.00649774	Primary
0.00649774	Primary
0.0055191	Primary
0.0055191	Primary
0.0055191	Primary
0.0055191	Primary
0.00649774	Primary
0.00649774	Primary
0.0055191	Primary
0.0055191	Primary
0.0055191	Primary
0.00649774	Primary
0.0055191	Primary
0.00649774	Primary
0.00649774	Primary
0.0055191	Primary
0.0055191	Primary
0.00649774	Primary
0.0055191	Primary
0.0055191	Primary
0.00649774	Primary
0.00649774	Primary
0.0055191	Primary
0.00370523	Primary
0.0055191	Primary
0.00403842	Primary
0.0055191	Primary
0.00649774	Primary
0.0055191	Primary
0.0055191	Primary
0.0055191	Primary
0.0055191	Primary
0.0055191	Primary
0.00370523	Primary
0.0055191	Primary
0.0025854	Primary
0.0055191	Primary
0.0055191	Primary
0.00649774	Primary
0.0055191	Primary
0.0055191	Primary
0.00214962	Primary
0.00649774	Primary
0.00649774	Primary
0.0055191	Primary
0.00649774	Primary
0.0055191	Primary
0.0055191	Primary
0.00649774	Primary
0.00649774	Primary
0.0055191	Primary
0.0055191	Primary
0.0055191	Primary
9.61273e-08	Primary
0.0055191	Primary
0.0055191	Primary
0.00649774	Primary
0.00649774	Primary
0.00649774	Primary
0.00649774	Primary
0.0055191	Primary
0.00661002	Primary
0.0055191	Primary
0.0055191	Primary
0.0055191	Primary
0.00712912	Primary
0.0055191	Primary
0.00712912	Primary
0.0055191	Primary
0.00712912	Primary
0.0055191	Primary
0.0055191	Primary
0.0055191	Primary
0.0055191	Primary
0.0055191	Primary
0.0055191	Primary
0.0055191	Primary
0.00649774	Primary
0.00649774	Primary
0.0055191	Primary
0.00222981	Primary
0.0055191	Primary
0.00185033	Primary
0.00649774	Primary
0.0055191	Primary
0.00243486	Primary
0.0055191	Primary
0.0055191	Primary
0.0055191	Primary
0.00649774	Primary
0.00649774	Primary
0.00649774	Primary
0.0055191	Primary
0.0055191	Primary
0.00649774	Primary
0.0055191	Primary
0.00649774	Primary
0.0055191	Primary
0.0055191	Primary
0.00661002	Primary
0.0055191	Primary
0.0055191	Primary
0.0055191	Primary
0.0055191	Primary
0.00649774	Primary
0.00773273	Primary
0.00649774	Primary
0.00649774	Primary
0.00649774	Primary
0.00649774	Primary
0.00185033	Primary
0.00649774	Primary
0.00214962	Primary
0.00243486	Primary
0.0055191	Primary
0.0055191	Primary
0.00649774	Primary
0.0055191	Primary
0.00173152	Primary
0.00649774	Primary
0.0055191	Primary
0.00649774	Primary
0.0055191	Primary
0.0055191	Primary
0.00649774	Primary
0.0055191	Primary
0.0055191	Primary
0.00370523	Primary
0.0055191	Primary
0.00649774	Primary
0.00649774	Primary
0.0055191	Primary
0.0055191	Primary
0.0055191	Primary
0.00649774	Primary
0.0055191	Primary
0.00649774	Primary
0.00649774	Primary
0.0055191	Primary
0.00649774	Primary
0.0055191	Primary
0.0055191	Primary
0.00649774	Primary
0.0055191	Primary
0.00649774	Primary
0.00649774	Primary
0.0055191	Primary
0.00649774	Primary
0.0055191	Primary
0.00649774	Primary
0.00649774	Primary
0.00649774	Primary
0.0055191	Primary
0.00173152	Primary
0.0055191	Primary
0.00661002	Primary
0.00649774	Primary
0.0055191	Primary
0.00649774	Primary
0.0055191	Primary
0.00649774	Primary
0.00222981	Primary
0.0055191	Primary
0.00649774	Primary
0.0055191	Primary
0.0055191	Primary
0.0055191	Primary
0.0055191	Primary
0.00649774	Primary
0.00853345	Primary
0.0055191	Primary
0.00649774	Primary
0.0055191	Primary
0.0055191	Primary
0.0055191	Primary
0.0055191	Primary
0.0055191	Primary
0.00649774	Primary
0.00649774	Primary
0.00204353	Primary
0.00403842	Primary
0.0055191	Primary
0.00370523	Primary
0.00246877	Primary
0.00649774	Primary
0.0055191	Primary
0.00649774	Primary
0.00649774	Primary
0.0055191	Primary
0.0055191	Primary
0.0055191	Primary
0.0055191	Primary
0.0055191	Primary
0.0055191	Primary
0.0055191	Primary
0.00649774	Primary
0.0055191	Primary
0.0055191	Primary
0.0055191	Primary
0.00649774	Primary
0.0055191	Primary
0.00853345	Primary
0.0055191	Primary
0.0055191	Primary
0.00173152	Primary
0.00214962	Primary
0.00649774	Primary
0.0055191	Primary
0.0055191	Primary
0.0055191	Primary
0.00649774	Primary
0.0055191	Primary
0.00649774	Primary
0.0055191	Primary
0.00649774	Primary
0.0055191	Primary
0.00649774	Primary
0.00649774	Primary
0.0055191	Primary
0.0055191	Primary
0.0025854	Primary
0.00116512	Primary
0.0055191	Primary
0.0055191	Primary
0.00649774	Primary
0.00649774	Primary
0.0055191	Primary
0.0055191	Primary
0.00203908	Primary
0.00116512	Primary
0.0055191	Primary
0.0055191	Primary
0.00649774	Primary
0.0055191	Primary
0.0055191	Primary
0.00173152	Primary
0.00214962	Primary
0.00853345	Primary
0.0055191	Primary
0.00203908	Primary
0.00237871	Primary
0.00649774	Primary
0.0055191	Primary
0.0055191	Primary
0.0055191	Primary
0.00185033	Primary
0.00649774	Primary
0.0055191	Primary
0.00649774	Primary
0.0055191	Primary
0.0055191	Primary
0.00649774	Primary
0.0055191	Primary
0.00649774	Primary
0.0055191	Primary
0.0055191	Primary
0.0055191	Primary
0.00649774	Primary
0.0055191	Primary
0.0055191	Primary
0.0055191	Primary
0.0055191	Primary
0.00403842	Primary
0.0055191	Primary
0.0055191	Primary
0.0055191	Primary
0.00649774	Primary
0.00712912	Primary
0.00649774	Primary
0.00649774	Primary
0.00649774	Primary
0.00649774	Primary
0.0055191	Primary
0.00203908	Primary
0.00185033	Primary
0.0055191	Primary
0.00370523	Primary
0.0055191	Primary
0.0055191	Primary
0.00649774	Primary
0.00403842	Primary
0.00649774	Primary
0.00649774	Primary
0.00649774	Primary
0.0055191	Primary
0.0055191	Primary
0.0055191	Primary
0.00260063	Primary
0.00649774	Primary
0.00370523	Primary
0.0055191	Primary
0.0055191	Primary
0.00649774	Primary
0.0055191	Primary
0.0055191	Primary
0.0055191	Primary
0.00657156	Primary
0.00649774	Primary
0.00243486	Primary
0.0055191	Primary
0.00712912	Primary
0.0055191	Primary
0.00185033	Primary
0.00773273	Primary
0.00649774	Primary
0.0055191	Primary
0.00649774	Primary
0.0055191	Primary
0.00649774	Primary
0.00649774	Primary
0.0055191	Primary
0.0055191	Primary
0.00649774	Primary
0.00649774	Primary
0.0055191	Primary
0.00649774	Primary
0.00649774	Primary
0.0055191	Primary
0.00649774	Primary
0.00649774	Primary
0.0055191	Primary
0.00214962	Primary
0.00370523	Primary
0.00649774	Primary
0.0055191	Primary
0.00204353	Primary
0.00649774	Primary
0.00657156	Primary
0.0055191	Primary
0.00649774	Primary
0.00649774	Primary
0.0055191	Primary
0.00661002	Primary
0.0055191	Primary
0.0055191	Primary
0.00649774	Primary
0.00214962	Primary
0.00157959	Primary
0.0055191	Primary
0.0055191	Primary
0.0055191	Primary
0.0055191	Primary
0.00203908	Primary
0.00649774	Primary
0.0055191	Primary
0.00185033	Primary
0.0055191	Primary
0.00185033	Primary
0.0055191	Primary
0.00649774	Primary
0.0055191	Primary
0.00649774	Primary
0.00204353	Primary
0.00649774	Primary
0.00649774	Primary
0.0055191	Primary
0.0055191	Primary
0.00649774	Primary
0.0055191	Primary
0.0055191	Primary
0.00649774	Primary
0.00649774	Primary
0.00649774	Primary
0.00649774	Primary
0.0055191	Primary
0.00649774	Primary
0.00649774	Primary
0.00649774	Primary
0.00185033	Primary
0.0055191	Primary
0.0055191	Primary
0.00649774	Primary
0.0055191	Primary
0.00649774	Primary
0.00222981	Primary
0.0055191	Primary
0.00649774	Primary
0.00649774	Primary
0.00649774	Primary
0.00649774	Primary
0.0055191	Primary
0.0055191	Primary
0.0055191	Primary
0.0055191	Primary
0.0055191	Primary
0.00649774	Primary
0.00157959	Primary
0.0055191	Primary
0.00649774	Primary
0.0055191	Primary
0.0055191	Primary
0.00661002	Primary
0.00649774	Primary
0.0055191	Primary
0.0055191	Primary
0.00649774	Primary
0.00243486	Primary
0.00649774	Primary
0.00712912	Primary
0.00649774	Primary
0.0055191	Primary
0.0055191	Primary
0.00243486	Primary
0.00649774	Primary
0.0055191	Primary
0.00222981	Primary
0.0055191	Primary
0.0055191	Primary
0.0055191	Primary
0.00203908	Primary
0.0055191	Primary
0.0055191	Primary
0.00185033	Primary
0.0055191	Primary
0.0055191	Primary
0.00173152	Primary
0.00649774	Primary
0.00649774	Primary
0.00649774	Primary
0.0055191	Primary
0.0055191	Primary
0.0055191	Primary
0.00649774	Primary
0.00649774	Primary
0.0055191	Primary
0.00649774	Primary
0.00649774	Primary
0.0055191	Primary
0.00649774	Primary
0.0055191	Primary
0.0055191	Primary
0.0055191	Primary
0.00649774	Primary
0.00649774	Primary
0.0055191	Primary
0.0055191	Primary
0.00649774	Primary
0.00370523	Primary
0.0055191	Primary
0.00649774	Primary
0.0055191	Primary
0.00649774	Primary
0.0055191	Primary
0.0055191	Primary
0.00649774	Primary
0.00649774	Primary
0.00649774	Primary
0.0055191	Primary
0.0055191	Primary
0.0025854	Primary
0.00649774	Primary
0.00649774	Primary
0.0055191	Primary
0.0055191	Primary
0.0055191	Primary
0.0055191	Primary
0.000296144	Primary
0.00649774	Primary
0.00246877	Primary
0.00649774	Primary
0.0055191	Primary
0.00649774	Primary
0.0055191	Primary
0.0055191	Primary
0.00649774	Primary
0.0055191	Primary
0.00649774	Primary
0.00370523	Primary
0.00649774	Primary
0.00260063	Primary
0.0055191	Primary
0.00649774	Primary
0.00649774	Primary
0.0055191	Primary
0.0055191	Primary
0.00649774	Primary
0.00649774	Primary
0.00649774	Primary
0.00649774	Primary
0.00203908	Primary
0.0055191	Primary
0.0055191	Primary
0.00649774	Primary
0.00649774	Primary
0.0055191	Primary
0.00243486	Primary
0.0055191	Primary
0.00403842	Primary
0.00649774	Primary
0.00649774	Primary
0.0055191	Primary
0.0055191	Primary
0.00246877	Primary
0.0055191	Primary
0.00222981	Primary
0.0055191	Primary
0.00649774	Primary
0.0055191	Primary
0.0055191	Primary
0.00260063	Primary
0.0055191	Primary
0.00243486	Primary
0.0055191	Primary
0.00657156	Primary
0.00243486	Primary
0.00203908	Primary
0.00649774	Primary
0.0055191	Primary
0.0055191	Primary
0.00403842	Primary
0.00657156	Primary
0.00649774	Primary
0.00649774	Primary
0.0055191	Primary
0.0055191	Primary
0.0055191	Primary
0.0055191	Primary
0.00649774	Primary
0.00649774	Primary
0.0055191	Primary
0.00203908	Primary
0.00649774	Primary
0.00649774	Primary
0.0055191	Primary
0.00712912	Primary
0.0055191	Primary
0.0055191	Primary
0.0055191	Primary
0.0055191	Primary
0.0055191	Primary
0.00649774	Primary
0.00649774	Primary
0.00649774	Primary
0.00649774	Primary
0.00649774	Primary
0.0055191	Primary
0.00649774	Primary
0.0055191	Primary
0.00370523	Primary
0.00185033	Primary
0.0055191	Primary
0.00649774	Primary
0.0055191	Primary
0.0055191	Primary
0.00649774	Primary
0.0055191	Primary
0.0055191	Primary
0.0055191	Primary
0.0055191	Primary
0.0055191	Primary
0.00649774	Primary
0.0055191	Primary
0.0055191	Primary
0.00649774	Primary
0.00649774	Primary
0.0055191	Primary
0.00649774	Primary
0.0055191	Primary
0.00649774	Primary
0.0055191	Primary
0.0055191	Primary
0.0055191	Primary
0.0055191	Primary
0.00649774	Primary
0.0055191	Primary
0.0055191	Primary
0.0055191	Primary
0.0055191	Primary
0.00649774	Primary
0.00649774	Primary
0.0055191	Primary
0.00649774	Primary
0.0055191	Primary
0.00649774	Primary
0.00203908	Primary
0.0055191	Primary
0.0055191	Primary
0.0055191	Primary
0.0055191	Primary
0.0055191	Primary
0.00712912	Primary
0.0055191	Primary
0.00649774	Primary
0.00222981	Primary
0.0055191	Primary
0.0055191	Primary
0.00116512	Primary
0.0055191	Primary
0.0055191	Primary
0.00243486	Primary
0.00853345	Primary
0.00649774	Primary
0.00185033	Primary
0.00649774	Primary
0.0055191	Primary
0.0055191	Primary
0.00246877	Primary
0.0055191	Primary
0.0055191	Primary
0.00649774	Primary
0.0055191	Primary
0.00649774	Primary
0.0055191	Primary
0.00179806	Primary
0.0055191	Primary
0.0055191	Primary
0.0055191	Primary
0.0055191	Primary
0.00649774	Primary
0.00649774	Primary
0.0055191	Primary
0.00649774	Primary
0.0055191	Primary
0.0055191	Primary
0.00649774	Primary
0.00649774	Primary
0.0055191	Primary
0.00649774	Primary
0.0055191	Primary
0.0055191	Primary
0.0055191	Primary
0.00649774	Primary
0.0055191	Primary
0.0055191	Primary
0.0055191	Primary
0.00649774	Primary
0.0055191	Primary
0.0055191	Primary
0.00649774	Primary
0.0055191	Primary
0.00237871	Primary
0.0055191	Primary
0.0055191	Primary
0.0055191	Primary
0.0055191	Primary
0.00661002	Primary
0.00243486	Primary
0.00403842	Primary
0.00243486	Primary
0.00773273	Primary
0.0055191	Primary
0.0055191	Primary
0.0055191	Primary
0.0055191	Primary
0.00649774	Primary
0.00243486	Primary
0.00649774	Primary
0.0055191	Primary
0.0055191	Primary
0.00649774	Primary
0.00649774	Primary
0.0055191	Primary
0.00649774	Primary
0.0055191	Primary
0.0055191	Primary
0.0055191	Primary
0.0055191	Primary
0.00243486	Primary
0.0055191	Primary
0.00649774	Primary
0.0055191	Primary
0.00649774	Primary
0.00370523	Primary
0.0055191	Primary
0.0055191	Primary
0.0055191	Primary
0.0055191	Primary
0.0055191	Primary
0.0055191	Primary
0.00649774	Primary
0.0055191	Primary
0.00203908	Primary
0.0055191	Primary
0.0055191	Primary
0.0055191	Primary
0.0055191	Primary
0.00712912	Primary
0.0055191	Primary
0.0055191	Primary
0.0055191	Primary
0.00243486	Primary
0.0055191	Primary
0.0055191	Primary
0.0055191	Primary
0.00649774	Primary
0.0055191	Primary
0.00649774	Primary
0.0055191	Primary
0.0055191	Primary
0.0055191	Primary
0.0055191	Primary
0.0055191	Primary
0.0055191	Primary
0.0055191	Primary
0.0055191	Primary
0.0055191	Primary
0.0055191	Primary
0.0055191	Primary
0.0055191	Primary
0.0055191	Primary
0.0055191	Primary
0.0055191	Primary
0.00649774	Primary
0.00403842	Primary
0.0055191	Primary
0.0055191	Primary
0.0055191	Primary
0.00649774	Primary
0.0055191	Primary
0.00203908	Primary
0.00661002	Primary
0.00649774	Primary
0.00649774	Primary
0.0055191	Primary
0.00246877	Primary
0.0055191	Primary
0.00649774	Primary
0.0055191	Primary
0.0055191	Primary
0.0055191	Primary
0.0055191	Primary
0.0055191	Primary
0.00649774	Primary
0.00649774	Primary
0.00237871	Primary
0.00649774	Primary
0.00661002	Primary
0.0025854	Primary
0.00370523	Primary
0.0055191	Primary
0.00649774	Primary
0.00246877	Primary
0.0055191	Primary
0.0055191	Primary
0.00649774	Primary
0.0055191	Primary
0.0055191	Primary
0.00649774	Primary
0.0055191	Primary
0.0055191	Primary
0.00661002	Primary
0.00773273	Primary
0.00661002	Primary
0.0055191	Primary
0.00403842	Primary
0.00661002	Primary
0.0055191	Primary
0.0055191	Primary
0.0055191	Primary
0.00649774	Primary
0.00649774	Primary
0.0055191	Primary
0.0055191	Primary
0.00649774	Primary
0.0055191	Primary
0.00649774	Primary
0.0055191	Primary
0.00649774	Primary
0.00649774	Primary
0.00243486	Primary
0.00649774	Primary
0.0055191	Primary
0.00649774	Primary
0.00649774	Primary
0.0055191	Primary
0.0055191	Primary
0.0055191	Primary
0.00185033	Primary
0.00243486	Primary
0.00649774	Primary
0.0055191	Primary
0.00649774	Primary
0.0055191	Primary
0.00649774	Primary
0.00403842	Primary
0.0055191	Primary
0.0055191	Primary
0.0055191	Primary
0.0055191	Primary
0.00649774	Primary
0.0055191	Primary
0.0055191	Primary
0.00649774	Primary
0.0055191	Primary
0.00214962	Primary
0.0055191	Primary
0.0055191	Primary
0.0055191	Primary
0.0055191	Primary
0.0055191	Primary
0.00173152	Primary
0.0055191	Primary
0.0055191	Primary
0.0055191	Primary
0.0055191	Primary
0.0055191	Primary
0.0055191	Primary
0.00203908	Primary
0.00649774	Primary
0.0055191	Primary
0.0055191	Primary
0.0055191	Primary
0.00649774	Primary
0.0055191	Primary
0.0055191	Primary
0.00649774	Primary
0.00649774	Primary
0.0055191	Primary
0.0055191	Primary
0.0055191	Primary
0.00649774	Primary
0.0055191	Primary
0.0055191	Primary
0.00773273	Primary
9.61273e-08	Primary
0.0055191	Primary
0.0055191	Primary
0.00649774	Primary
0.0055191	Primary
0.0055191	Primary
0.00173152	Primary
0.0055191	Primary
0.00649774	Primary
0.00649774	Primary
0.00649774	Primary
0.0055191	Primary
0.0055191	Primary
0.00649774	Primary
0.0055191	Primary
0.00649774	Primary
0.00649774	Primary
0.0055191	Primary
0.0055191	Primary
0.00649774	Primary
0.0055191	Primary
0.0055191	Primary
0.0055191	Primary
0.0055191	Primary
0.0055191	Primary
0.0055191	Primary
0.0055191	Primary
0.0055191	Primary
0.00649774	Primary
0.0055191	Primary
0.00649774	Primary
0.00649774	Primary
0.0055191	Primary
0.00649774	Primary
0.0055191	Primary
0.00649774	Primary
0.00173152	Primary
0.00649774	Primary
0.00649774	Primary
0.00649774	Primary
0.00237871	Primary
0.0055191	Primary
0.00649774	Primary
0.0055191	Primary
0.00649774	Primary
0.0055191	Primary
0.0025854	Primary
0.00657156	Primary
0.0055191	Primary
0.0055191	Primary
0.00649774	Primary
0.00302286	Primary
0.0055191	Primary
0.00649774	Primary
0.00649774	Primary
0.00649774	Primary
0.0055191	Primary
0.0055191	Primary
0.00649774	Primary
0.0055191	Primary
0.0055191	Primary
0.00185033	Primary
0.0055191	Primary
0.00649774	Primary
0.00649774	Primary
0.0055191	Primary
0.00203908	Primary
0.00649774	Primary
0.0055191	Primary
0.0055191	Primary
0.0055191	Primary
0.0055191	Primary
0.00649774	Primary
0.00246877	Primary
0.0055191	Primary
0.00712912	Primary
0.00649774	Primary
0.0055191	Primary
0.00649774	Primary
0.00370523	Primary
0.00649774	Primary
0.0055191	Primary
0.0055191	Primary
0.0055191	Primary
0.0055191	Primary
0.0055191	Primary
0.0055191	Primary
0.00649774	Primary
0.00661002	Primary
0.0055191	Primary
0.0055191	Primary
0.0055191	Primary
0.0055191	Primary
0.00181787	Primary
9.61273e-08	Primary
0.0055191	Primary
0.00712912	Primary
0.0055191	Primary
0.00649774	Primary
0.0055191	Primary
0.00649774	Primary
0.0055191	Primary
0.0055191	Primary
0.00649774	Primary
0.00222981	Primary
0.0055191	Primary
0.00173152	Primary
0.0055191	Primary
0.00649774	Primary
0.000296144	Primary
0.00712912	Primary
0.00649774	Primary
0.0055191	Primary
0.0055191	Primary
0.0055191	Primary
0.0055191	Primary
0.00657156	Primary
0.0055191	Primary
0.0055191	Primary
0.00649774	Primary
0.0055191	Primary
0.0055191	Primary
0.0025854	Primary
0.0055191	Primary
0.0055191	Primary
0.00649774	Primary
0.0055191	Primary
0.00649774	Primary
0.00649774	Primary
0.0055191	Primary
0.0055191	Primary
0.0055191	Primary
0.0055191	Primary
0.0055191	Primary
0.0055191	Primary
0.0055191	Primary
0.00649774	Primary
0.0055191	Primary
0.0055191	Primary
0.0055191	Primary
0.00649774	Primary
0.0055191	Primary
0.0055191	Primary
0.00185033	Primary
0.0055191	Primary
0.0055191	Primary
0.00649774	Primary
0.00649774	Primary
0.0055191	Primary
0.0055191	Primary
0.00649774	Primary
0.0055191	Primary
0.00026488	Primary
0.00571342	Primary
0.0055191	Primary
0.00649774	Primary
0.0055191	Primary
0.00649774	Primary
0.0055191	Primary
0.0055191	Primary
0.00649774	Primary
0.0055191	Primary
0.0055191	Primary
0.00649774	Primary
0.00657156	Primary
0.00649774	Primary
0.0055191	Primary
0.0055191	Primary
0.0055191	Primary
0.0055191	Primary
0.0055191	Primary
0.0055191	Primary
0.0055191	Primary
0.00260063	Primary
0.00649774	Primary
0.00403842	Primary
0.00649774	Primary
0.00243486	Primary
0.00649774	Primary
0.00246877	Primary
0.0055191	Primary
0.0055191	Primary
0.0055191	Primary
0.00403842	Primary
0.00661002	Primary
0.0055191	Primary
0.00649774	Primary
0.0055191	Primary
0.00649774	Primary
0.00649774	Primary
0.0055191	Primary
0.00649774	Primary
0.0055191	Primary
0.0055191	Primary
0.0055191	Primary
0.00649774	Primary
0.0055191	Primary
0.00649774	Primary
0.00649774	Primary
0.0055191	Primary
0.00649774	Primary
0.0055191	Primary
0.0055191	Primary
0.00649774	Primary
0.0055191	Primary
0.0055191	Primary
0.0055191	Primary
0.0055191	Primary
0.00649774	Primary
0.00649774	Primary
0.0055191	Primary
0.0055191	Primary
0.0055191	Primary
0.0055191	Primary
0.00649774	Primary
0.00157959	Primary
0.0055191	Primary
0.0055191	Primary
0.0055191	Primary
0.0055191	Primary
0.0025854	Primary
0.0055191	Primary
0.00649774	Primary
0.0055191	Primary
0.00403842	Primary
0.0055191	Primary
0.0055191	Primary
0.00649774	Primary
0.0055191	Primary
0.0055191	Primary
0.00649774	Primary
0.00853345	Primary
0.0055191	Primary
0.0055191	Primary
0.00649774	Primary
0.0055191	Primary
0.0055191	Primary
0.00649774	Primary
0.00661002	Primary
0.0055191	Primary
0.0055191	Primary
0.0055191	Primary
0.00649774	Primary
0.0055191	Primary
0.00649774	Primary
0.0055191	Primary
0.00649774	Primary
0.0055191	Primary
0.00649774	Primary
0.00649774	Primary
0.00178145	Primary
0.0055191	Primary
0.00237871	Primary
0.0055191	Primary
0.0055191	Primary
0.00649774	Primary
0.0055191	Primary
0.0055191	Primary
0.0055191	Primary
0.0055191	Primary
0.0055191	Primary
0.0055191	Primary
0.00649774	Primary
0.00649774	Primary
0.00649774	Primary
0.00649774	Primary
0.0055191	Primary
0.0055191	Primary
0.0055191	Primary
0.0055191	Primary
0.0055191	Primary
0.00649774	Primary
0.0055191	Primary
0.0055191	Primary
0.00712669	Primary
0.00649774	Primary
0.00649774	Primary
0.0055191	Primary
0.0055191	Primary
0.0055191	Primary
0.00773273	Primary
0.00214962	Primary
0.00649774	Primary
0.0055191	Primary
0.0055191	Primary
0.0055191	Primary
0.0055191	Primary
0.0055191	Primary
0.00649774	Primary
0.0055191	Primary
0.0055191	Primary
0.00203908	Primary
0.00173152	Primary
0.0055191	Primary
0.0055191	Primary
0.0055191	Primary
0.0055191	Primary
0.0055191	Primary
0.0055191	Primary
0.0055191	Primary
0.00649774	Primary
0.00243486	Primary
0.00243486	Primary
0.00649774	Primary
0.00649774	Primary
0.00222981	Primary
0.0055191	Primary
0.0055191	Primary
0.00649774	Primary
0.00657156	Primary
0.00712669	Primary
0.00712912	Primary
0.00237871	Primary
0.00649774	Primary
0.0055191	Primary
0.00649774	Primary
0.0055191	Primary
0.00649774	Primary
0.0055191	Primary
0.0055191	Primary
0.00649774	Primary
0.0055191	Primary
0.0055191	Primary
0.00370523	Primary
0.00649774	Primary
0.0055191	Primary
0.00712912	Primary
0.0055191	Primary
0.0055191	Primary
0.0055191	Primary
0.00649774	Primary
0.0055191	Primary
0.00649774	Primary
0.0055191	Primary
0.0055191	Primary
0.00185033	Primary
0.00649774	Primary
0.00173152	Primary
0.0055191	Primary
0.0055191	Primary
0.0055191	Primary
0.0055191	Primary
0.00649774	Primary
0.00222981	Primary
0.0055191	Primary
0.00649774	Primary
0.0055191	Primary
0.0055191	Primary
0.0055191	Primary
0.00649774	Primary
0.00649774	Primary
0.0055191	Primary
0.00246877	Primary
0.00649774	Primary
0.0055191	Primary
0.00649774	Primary
0.0055191	Primary
0.0055191	Primary
0.0055191	Primary
0.0055191	Primary
0.00649774	Primary
0.00649774	Primary
0.00649774	Primary
0.00853345	Primary
0.0055191	Primary
0.0055191	Primary
0.0055191	Primary
0.00260063	Primary
0.00649774	Primary
0.00214962	Primary
0.0055191	Primary
0.00657156	Primary
0.0055191	Primary
0.0055191	Primary
0.00649774	Primary
0.00657156	Primary
0.0055191	Primary
0.0055191	Primary
0.0055191	Primary
0.0055191	Primary
0.0055191	Primary
0.00214962	Primary
0.00649774	Primary
0.00185033	Primary
0.0055191	Primary
0.0055191	Primary
0.00649774	Primary
0.00649774	Primary
0.00649774	Primary
0.0055191	Primary
0.0055191	Primary
0.0055191	Primary
0.00649774	Primary
0.0055191	Primary
0.00243486	Primary
0.00649774	Primary
0.00649774	Primary
0.0055191	Primary
0.0055191	Primary
0.0055191	Primary
0.0055191	Primary
0.0055191	Primary
0.0055191	Primary
0.00203908	Primary
0.00173152	Primary
0.00181787	Primary
0.0055191	Primary
0.0055191	Primary
0.00403842	Primary
0.0055191	Primary
0.0055191	Primary
0.00649774	Primary
0.00649774	Primary
0.0055191	Primary
0.00181787	Primary
0.0055191	Primary
0.00185033	Primary
0.0055191	Primary
0.0055191	Primary
0.0055191	Primary
0.00243486	Primary
0.00649774	Primary
0.0055191	Primary
0.0055191	Primary
0.0055191	Primary
0.0055191	Primary
0.0055191	Primary
0.00657156	Primary
0.0055191	Primary
0.0055191	Primary
0.0055191	Primary
0.0055191	Primary
0.00649774	Primary
0.0055191	Primary
0.00403842	Primary
0.00246877	Primary
0.0055191	Primary
0.0055191	Primary
0.00185033	Primary
0.00712912	Primary
0.0055191	Primary
0.0055191	Primary
0.00649774	Primary
0.00649774	Primary
0.00649774	Primary
0.00649774	Primary
0.00712912	Primary
0.00403842	Primary
0.00657156	Primary
0.0055191	Primary
0.0055191	Primary
0.00649774	Primary
0.00246877	Primary
0.0055191	Primary
0.0055191	Primary
0.00222981	Primary
0.00649774	Primary
0.0055191	Primary
0.0055191	Primary
0.00116512	Primary
0.00222981	Primary
0.00649774	Primary
0.0055191	Primary
0.0055191	Primary
0.0055191	Primary
0.0055191	Primary
0.0055191	Primary
0.00649774	Primary
0.0055191	Primary
0.00649774	Primary
0.00649774	Primary
0.0055191	Primary
0.00649774	Primary
0.0055191	Primary
0.0055191	Primary
0.0055191	Primary
0.00649774	Primary
0.0055191	Primary
0.0055191	Primary
0.00649774	Primary
0.00243486	Primary
0.00649774	Primary
0.00116512	Primary
0.0055191	Primary
0.0055191	Primary
0.0055191	Primary
0.0055191	Primary
0.00181787	Primary
0.00260063	Primary
0.00246877	Primary
0.0055191	Primary
0.00649774	Primary
0.00649774	Primary
0.0055191	Primary
0.0055191	Primary
0.0055191	Primary
0.00260063	Primary
0.0055191	Primary
0.0055191	Primary
0.0055191	Primary
0.00649774	Primary
0.00649774	Primary
0.00649774	Primary
0.0055191	Primary
0.00649774	Primary
0.0055191	Primary
0.00649774	Primary
0.00649774	Primary
0.0055191	Primary
0.0055191	Primary
0.0055191	Primary
0.0055191	Primary
0.00649774	Primary
0.0055191	Primary
0.0055191	Primary
0.0055191	Primary
0.0055191	Primary
0.00185033	Primary
0.00649774	Primary
0.0055191	Primary
0.00649774	Primary
0.00203908	Primary
0.00649774	Primary
0.00179806	Primary
0.00243486	Primary
0.0055191	Primary
0.0055191	Primary
0.0055191	Primary
0.0055191	Primary
0.00649774	Primary
0.00649774	Primary
0.0055191	Primary
0.0055191	Primary
0.0055191	Primary
0.0055191	Primary
0.0055191	Primary
0.00649774	Primary
0.0055191	Primary
0.00243486	Primary
0.00243486	Primary
0.00649774	Primary
0.0055191	Primary
0.0055191	Primary
0.0055191	Primary
0.0055191	Primary
0.0055191	Primary
0.0055191	Primary
0.0055191	Primary
0.0055191	Primary
0.00649774	Primary
0.00657156	Primary
0.0055191	Primary
0.0055191	Primary
0.00649774	Primary
0.0055191	Primary
0.0025854	Primary
0.00649774	Primary
0.0055191	Primary
0.00649774	Primary
0.0055191	Primary
0.0055191	Primary
0.00649774	Primary
0.00649774	Primary
0.00185033	Primary
0.0055191	Primary
0.0055191	Primary
0.0055191	Primary
0.00649774	Primary
0.0055191	Primary
0.00243486	Primary
0.00649774	Primary
0.00649774	Primary
0.00649774	Primary
0.00649774	Primary
0.00712912	Primary
0.0055191	Primary
0.0055191	Primary
0.0144251	Primary
0.00649774	Primary
0.0055191	Primary
0.0055191	Primary
0.0055191	Primary
0.00649774	Primary
0.0055191	Primary
0.0055191	Primary
0.0055191	Primary
0.0055191	Primary
0.0055191	Primary
0.00649774	Primary
0.0055191	Primary
0.0055191	Primary
0.0055191	Primary
0.0055191	Primary
0.00649774	Primary
0.0055191	Primary
0.0055191	Primary
0.0055191	Primary
0.0055191	Primary
0.00649774	Primary
0.00661002	Primary
0.00649774	Primary
0.0055191	Primary
0.0055191	Primary
0.0055191	Primary
0.00649774	Primary
0.0055191	Primary
0.0055191	Primary
0.0055191	Primary
0.00657156	Primary
0.0055191	Primary
0.0055191	Primary
0.00649774	Primary
0.00243486	Primary
0.0055191	Primary
0.0055191	Primary
0.00649774	Primary
0.00649774	Primary
0.00173152	Primary
0.0055191	Primary
0.0055191	Primary
0.00403842	Primary
0.0055191	Primary
0.00649774	Primary
0.0055191	Primary
0.0055191	Primary
0.0055191	Primary
0.0055191	Primary
0.0055191	Primary
0.00203908	Primary
0.0055191	Primary
0.00649774	Primary
0.0055191	Primary
0.0055191	Primary
0.0055191	Primary
0.0055191	Primary
0.0055191	Primary
0.00157959	Primary
0.0055191	Primary
0.00649774	Primary
0.00649774	Primary
0.00246877	Primary
0.0055191	Primary
0.00403842	Primary
0.0055191	Primary
0.00243486	Primary
0.00649774	Primary
0.00649774	Primary
0.0055191	Primary
0.0055191	Primary
0.0055191	Primary
0.00649774	Primary
0.00649774	Primary
0.00661002	Primary
0.0055191	Primary
0.0055191	Primary
0.0055191	Primary
0.0055191	Primary
0.0055191	Primary
0.00203908	Primary
0.0055191	Primary
0.00661002	Primary
0.0055191	Primary
0.0055191	Primary
0.00649774	Primary
0.00185033	Primary
0.00649774	Primary
0.0055191	Primary
0.0055191	Primary
0.0055191	Primary
0.0055191	Primary
0.0055191	Primary
0.00649774	Primary
0.0025854	Primary
0.0055191	Primary
0.00203908	Primary
0.0055191	Primary
0.00153675	Primary
0.0055191	Primary
0.0055191	Primary
0.00649774	Primary
0.0055191	Primary
0.0055191	Primary
0.0055191	Primary
0.0055191	Primary
0.00243486	Primary
0.00243486	Primary
0.00649774	Primary
0.0055191	Primary
0.00649774	Primary
0.00649774	Primary
0.00649774	Primary
0.00370523	Primary
0.0055191	Primary
0.00649774	Primary
0.0055191	Primary
0.0055191	Primary
0.00649774	Primary
0.0055191	Primary
0.0055191	Primary
0.0055191	Primary
0.00649774	Primary
0.0055191	Primary
0.00370523	Primary
0.0055191	Primary
0.0055191	Primary
0.0055191	Primary
0.0055191	Primary
0.00649774	Primary
0.00649774	Primary
0.0055191	Primary
0.0055191	Primary
0.00649774	Primary
0.0055191	Primary
0.00214962	Primary
0.0055191	Primary
0.0055191	Primary
0.00649774	Primary
0.00203908	Primary
0.0055191	Primary
0.00214962	Primary
0.00661002	Primary
0.0055191	Primary
0.0055191	Primary
0.0055191	Primary
0.00649774	Primary
0.00649774	Primary
9.61273e-08	Primary
0.00649774	Primary
0.0055191	Primary
0.00649774	Primary
0.0055191	Primary
0.00649774	Primary
0.0055191	Primary
0.0055191	Primary
0.0055191	Primary
0.00712912	Primary
0.0055191	Primary
0.0055191	Primary
0.0055191	Primary
0.00237871	Primary
0.0055191	Primary
0.00712912	Primary
0.0055191	Primary
0.0055191	Primary
0.0055191	Primary
0.0055191	Primary
0.0055191	Primary
0.00649774	Primary
0.00246877	Primary
0.00649774	Primary
0.00243486	Primary
0.00649774	Primary
0.00649774	Primary
0.0055191	Primary
0.0055191	Primary
0.0055191	Primary
0.0055191	Primary
0.0055191	Primary
0.00649774	Primary
0.0055191	Primary
0.0055191	Primary
0.0055191	Primary
0.0055191	Primary
0.00649774	Primary
0.0055191	Primary
0.0055191	Primary
0.0055191	Primary
0.00657156	Primary
0.0055191	Primary
0.0055191	Primary
0.0055191	Primary
0.0055191	Primary
0.00649774	Primary
0.00649774	Primary
0.0055191	Primary
0.00649774	Primary
0.0055191	Primary
0.00649774	Primary
0.0055191	Primary
0.0055191	Primary
0.0055191	Primary
0.00649774	Primary
0.0055191	Primary
0.00203908	Primary
0.00649774	Primary
0.0055191	Primary
0.0055191	Primary
0.00649774	Primary
0.00853345	Primary
0.0055191	Primary
0.0055191	Primary
0.0055191	Primary
0.00657156	Primary
0.0055191	Primary
0.00712912	Primary
0.00649774	Primary
0.00712669	Primary
0.00243486	Primary
0.0055191	Primary
0.0055191	Primary
0.0055191	Primary
0.0055191	Primary
0.00203908	Primary
0.0055191	Primary
0.0055191	Primary
0.0055191	Primary
0.00649774	Primary
0.00243486	Primary
0.0055191	Primary
0.0055191	Primary
0.0055191	Primary
0.0055191	Primary
0.0055191	Primary
0.00649774	Primary
0.0055191	Primary
0.0055191	Primary
0.00657156	Primary
0.0055191	Primary
0.00661002	Primary
0.00649774	Primary
0.00203908	Primary
0.00237871	Primary
0.00243486	Primary
0.00157959	Primary
0.0055191	Primary
0.00214962	Primary
0.00649774	Primary
0.0055191	Primary
0.0055191	Primary
0.0055191	Primary
0.0055191	Primary
0.0055191	Primary
0.0055191	Primary
0.00712912	Primary
0.00649774	Primary
0.0055191	Primary
0.0055191	Primary
0.0055191	Primary
0.00649774	Primary
0.00649774	Primary
0.0055191	Primary
0.0055191	Primary
0.00649774	Primary
0.0055191	Primary
0.00649774	Primary
0.00649774	Primary
0.0055191	Primary
0.0055191	Primary
0.00649774	Primary
0.00649774	Primary
0.0055191	Primary
0.0055191	Primary
0.0055191	Primary
0.0055191	Primary
0.0055191	Primary
0.00649774	Primary
0.00214962	Primary
0.0055191	Primary
0.0055191	Primary
0.0055191	Primary
0.0055191	Primary
0.0055191	Primary
0.00649774	Primary
0.0055191	Primary
0.00649774	Primary
0.00649774	Primary
0.0055191	Primary
0.0055191	Primary
0.0055191	Primary
0.0055191	Primary
0.0055191	Primary
0.00173152	Primary
0.0055191	Primary
0.00649774	Primary
0.00649774	Primary
0.00649774	Primary
0.0055191	Primary
0.0055191	Primary
0.00237871	Primary
0.0055191	Primary
0.00649774	Primary
0.00649774	Primary
0.0055191	Primary
0.0055191	Primary
0.00649774	Primary
0.0055191	Primary
0.0055191	Primary
0.0055191	Primary
0.00649774	Primary
0.00649774	Primary
0.0055191	Primary
0.00649774	Primary
0.00661002	Primary
0.0055191	Primary
0.00649774	Primary
0.0055191	Primary
0.0055191	Primary
0.00649774	Primary
0.0055191	Primary
0.0055191	Primary
0.00657156	Primary
0.0055191	Primary
0.00203908	Primary
0.00649774	Primary
0.0055191	Primary
0.0055191	Primary
0.00649774	Primary
0.00649774	Primary
0.0055191	Primary
0.0055191	Primary
0.0055191	Primary
0.00649774	Primary
0.0055191	Primary
0.00649774	Primary
0.0055191	Primary
0.0055191	Primary
0.00222981	Primary
0.0055191	Primary
0.00649774	Primary
0.0055191	Primary
0.00185033	Primary
0.0055191	Primary
0.0055191	Primary
0.0055191	Primary
0.00649774	Primary
0.0055191	Primary
0.00185033	Primary
0.0055191	Primary
0.0055191	Primary
0.00649774	Primary
0.0055191	Primary
0.00260063	Primary
0.00185033	Primary
0.0055191	Primary
0.00403842	Primary
0.00649774	Primary
0.00657156	Primary
0.00649774	Primary
0.00649774	Primary
0.0055191	Primary
0.00370523	Primary
0.0055191	Primary
0.0055191	Primary
0.0055191	Primary
0.00649774	Primary
0.0055191	Primary
0.00649774	Primary
0.00649774	Primary
0.0055191	Primary
0.00649774	Primary
0.00649774	Primary
0.0055191	Primary
0.0055191	Primary
0.0055191	Primary
0.00116512	Primary
0.0055191	Primary
0.0055191	Primary
0.0055191	Primary
0.0055191	Primary
0.00649774	Primary
0.00649774	Primary
0.0055191	Primary
0.0055191	Primary
0.00649774	Primary
0.00222981	Primary
0.00649774	Primary
0.00649774	Primary
0.0055191	Primary
0.00649774	Primary
0.00649774	Primary
0.00712912	Primary
0.0055191	Primary
0.00712912	Primary
0.0055191	Primary
0.0055191	Primary
0.0055191	Primary
0.0055191	Primary
0.0055191	Primary
0.00649774	Primary
0.0055191	Primary
0.00649774	Primary
0.0055191	Primary
0.0055191	Primary
0.0055191	Primary
0.0055191	Primary
0.00222981	Primary
0.0055191	Primary
0.00649774	Primary
0.0055191	Primary
0.0055191	Primary
0.0055191	Primary
0.00649774	Primary
0.0055191	Primary
0.00712912	Primary
0.0055191	Primary
0.00649774	Primary
0.0055191	Primary
0.00729084	Primary
0.00179806	Primary
0.0055191	Primary
0.0055191	Primary
0.0055191	Primary
0.00243486	Primary
0.0055191	Primary
0.0055191	Primary
0.0055191	Primary
0.0055191	Primary
0.0055191	Primary
0.00246877	Primary
0.0055191	Primary
0.0055191	Primary
0.0055191	Primary
0.00649774	Primary
0.00649774	Primary
0.00649774	Primary
0.0055191	Primary
0.00649774	Primary
0.0055191	Primary
0.00649774	Primary
0.00661002	Primary
0.0055191	Primary
0.00649774	Primary
0.0055191	Primary
0.0055191	Primary
0.0055191	Primary
0.0055191	Primary
0.00649774	Primary
0.0055191	Primary
0.00206295	Primary
0.0055191	Primary
0.0055191	Primary
0.0055191	Primary
0.00649774	Primary
0.00203908	Primary
0.00649774	Primary
0.0055191	Primary
0.0055191	Primary
0.00649774	Primary
0.0055191	Primary
0.0055191	Primary
0.0055191	Primary
0.00222981	Primary
0.00649774	Primary
0.0055191	Primary
0.0055191	Primary
0.00203908	Primary
0.0055191	Primary
0.00649774	Primary
0.0055191	Primary
0.0055191	Primary
0.0055191	Primary
0.0055191	Primary
0.00222981	Primary
0.00649774	Primary
0.0055191	Primary
0.0055191	Primary
0.0055191	Primary
0.0055191	Primary
0.00649774	Primary
0.0055191	Primary
0.00370523	Primary
0.0055191	Primary
0.0055191	Primary
0.0055191	Primary
0.00649774	Primary
0.00243486	Primary
0.00649774	Primary
0.00649774	Primary
0.0055191	Primary
0.0055191	Primary
0.00649774	Primary
0.0055191	Primary
0.00649774	Primary
0.0055191	Primary
0.0055191	Primary
0.0055191	Primary
0.00649774	Primary
0.0055191	Primary
0.0055191	Primary
0.0055191	Primary
0.0055191	Primary
0.0055191	Primary
0.0055191	Primary
0.00649774	Primary
0.0055191	Primary
0.0055191	Primary
0.00649774	Primary
0.00649774	Primary
0.0055191	Primary
0.00649774	Primary
0.0055191	Primary
0.0055191	Primary
0.0055191	Primary
0.0055191	Primary
0.0055191	Primary
0.0055191	Primary
0.0055191	Primary
0.0055191	Primary
0.00185033	Primary
0.00649774	Primary
0.00204353	Primary
0.00243486	Primary
0.00649774	Primary
0.0055191	Primary
0.0055191	Primary
0.0055191	Primary
0.0055191	Primary
0.00246877	Primary
0.00203908	Primary
0.00657156	Primary
0.00649774	Primary
0.0055191	Primary
0.0055191	Primary
0.0055191	Primary
0.0055191	Primary
0.0055191	Primary
0.0055191	Primary
0.00649774	Primary
0.0055191	Primary
0.0055191	Primary
0.00649774	Primary
0.0055191	Primary
0.00649774	Primary
0.00649774	Primary
0.0055191	Primary
0.0055191	Primary
0.0055191	Primary
0.00243486	Primary
0.0055191	Primary
0.00649774	Primary
0.00649774	Primary
0.00203908	Primary
0.00649774	Primary
0.00649774	Primary
0.00649774	Primary
0.0055191	Primary
0.0055191	Primary
0.00649774	Primary
0.0055191	Primary
0.00237871	Primary
0.0055191	Primary
0.0055191	Primary
0.0055191	Primary
0.0055191	Primary
0.00649774	Primary
0.00649774	Primary
0.00649774	Primary
0.0055191	Primary
0.0055191	Primary
0.00237871	Primary
0.00649774	Primary
0.00712912	Primary
0.00246877	Primary
0.0055191	Primary
0.0055191	Primary
0.00649774	Primary
0.0055191	Primary
0.0055191	Primary
0.0055191	Primary
0.0055191	Primary
0.0055191	Primary
0.00649774	Primary
0.00649774	Primary
0.0055191	Primary
0.00649774	Primary
0.0055191	Primary
0.0055191	Primary
0.00649774	Primary
0.00649774	Primary
0.0055191	Primary
0.0055191	Primary
0.00649774	Primary
0.0055191	Primary
0.0055191	Primary
0.0055191	Primary
0.0055191	Primary
0.00649774	Primary
0.00237871	Primary
0.00237871	Primary
0.0055191	Primary
0.0055191	Primary
0.0055191	Primary
0.0055191	Primary
0.00649774	Primary
0.0055191	Primary
0.0055191	Primary
0.0055191	Primary
0.0055191	Primary
0.0055191	Primary
0.0055191	Primary
0.0055191	Primary
0.0055191	Primary
0.00649774	Primary
0.0055191	Primary
0.0055191	Primary
0.0055191	Primary
0.0055191	Primary
0.0055191	Primary
0.00649774	Primary
0.00649774	Primary
0.00649774	Primary
0.0055191	Primary
0.00649774	Primary
0.0055191	Primary
0.0055191	Primary
0.0055191	Primary
0.0055191	Primary
0.0055191	Primary
0.0055191	Primary
0.00403842	Primary
0.00649774	Primary
0.00649774	Primary
0.0055191	Primary
0.0055191	Primary
0.00649774	Primary
0.0055191	Primary
0.0055191	Primary
0.00649774	Primary
0.00649774	Primary
0.0055191	Primary
0.00649774	Primary
0.0055191	Primary
0.0055191	Primary
0.00243486	Primary
0.00649774	Primary
0.00185033	Primary
0.00243486	Primary
0.0055191	Primary
0.00649774	Primary
0.0055191	Primary
0.0055191	Primary
0.0055191	Primary
0.0055191	Primary
0.0055191	Primary
0.0055191	Primary
0.00649774	Primary
0.00204353	Primary
0.00649774	Primary
0.0055191	Primary
0.0055191	Primary
0.0055191	Primary
0.0055191	Primary
0.0055191	Primary
0.0055191	Primary
0.0055191	Primary
0.0055191	Primary
0.0055191	Primary
0.00649774	Primary
0.0055191	Primary
0.00204353	Primary
0.00246877	Primary
0.0055191	Primary
0.00649774	Primary
0.00246877	Primary
0.00649774	Primary
0.0055191	Primary
0.0055191	Primary
0.0055191	Primary
0.00243486	Primary
0.00243486	Primary
0.0055191	Primary
0.00116512	Primary
0.00649774	Primary
0.0055191	Primary
0.0055191	Primary
0.0055191	Primary
0.0055191	Primary
0.0055191	Primary
0.00649774	Primary
0.0055191	Primary
0.0055191	Primary
0.0055191	Primary
0.00649774	Primary
0.0055191	Primary
0.00649774	Primary
0.00649774	Primary
0.0055191	Primary
0.0055191	Primary
0.00649774	Primary
0.0055191	Primary
0.00649774	Primary
0.0055191	Primary
0.0055191	Primary
0.0055191	Primary
0.00649774	Primary
0.00649774	Primary
0.00649774	Primary
0.00649774	Primary
0.0055191	Primary
0.0055191	Primary
0.0055191	Primary
0.0055191	Primary
0.00243486	Primary
0.0055191	Primary
0.00649774	Primary
0.0055191	Primary
0.0055191	Primary
0.0055191	Primary
0.0055191	Primary
0.00657156	Primary
0.0055191	Primary
0.0055191	Primary
0.0055191	Primary
0.0055191	Primary
0.0055191	Primary
0.0055191	Primary
0.0055191	Primary
0.0055191	Primary
0.0055191	Primary
0.00649774	Primary
0.0055191	Primary
0.00649774	Primary
0.0055191	Primary
0.00222981	Primary
0.00649774	Primary
0.0055191	Primary
0.00203908	Primary
0.00649774	Primary
0.0055191	Primary
0.0055191	Primary
0.0055191	Primary
0.00649774	Primary
0.0055191	Primary
0.0055191	Primary
0.00649774	Primary
0.0055191	Primary
0.0055191	Primary
0.0055191	Primary
0.0055191	Primary
0.0055191	Primary
0.00649774	Primary
0.0055191	Primary
0.00185033	Primary
0.0055191	Primary
0.0055191	Primary
0.0055191	Primary
0.0055191	Primary
0.00657156	Primary
0.0055191	Primary
0.0055191	Primary
0.00157959	Primary
0.00853345	Primary
0.00649774	Primary
0.0055191	Primary
0.00649774	Primary
0.00649774	Primary
0.0055191	Primary
0.0055191	Primary
0.0055191	Primary
0.0055191	Primary
0.00649774	Primary
0.0055191	Primary
0.0055191	Primary
0.0055191	Primary
0.0055191	Primary
0.0055191	Primary
0.0055191	Primary
0.0055191	Primary
0.00657156	Primary
0.0055191	Primary
0.00649774	Primary
0.0055191	Primary
0.0055191	Primary
0.0055191	Primary
0.0055191	Primary
0.0055191	Primary
0.0055191	Primary
0.0055191	Primary
0.0055191	Primary
0.00649774	Primary
0.00649774	Primary
0.0055191	Primary
0.00222981	Primary
0.00649774	Primary
0.00649774	Primary
0.00243486	Primary
0.0055191	Primary
0.0055191	Primary
0.00243486	Primary
0.0055191	Primary
0.0055191	Primary
0.00243486	Primary
0.00712912	Primary
0.00649774	Primary
0.0055191	Primary
0.0055191	Primary
0.00649774	Primary
0.0055191	Primary
0.0055191	Primary
0.00649774	Primary
0.00649774	Primary
0.0055191	Primary
0.0025854	Primary
0.0055191	Primary
0.0055191	Primary
0.0055191	Primary
0.00649774	Primary
0.0055191	Primary
0.0055191	Primary
0.0055191	Primary
0.0055191	Primary
0.00116512	Primary
0.0055191	Primary
0.0055191	Primary
0.00185033	Primary
0.00206295	Primary
0.00649774	Primary
0.00649774	Primary
0.0055191	Primary
0.00649774	Primary
0.00237871	Primary
0.0055191	Primary
0.0055191	Primary
0.00243486	Primary
0.0055191	Primary
0.0055191	Primary
0.0055191	Primary
0.00246877	Primary
0.00649774	Primary
0.00649774	Primary
0.00649774	Primary
0.0055191	Primary
0.0055191	Primary
0.0055191	Primary
0.00649774	Primary
0.0055191	Primary
0.00649774	Primary
0.0055191	Primary
0.00649774	Primary
0.00649774	Primary
0.00649774	Primary
0.0055191	Primary
0.00649774	Primary
0.00649774	Primary
0.0055191	Primary
0.0055191	Primary
0.0055191	Primary
0.00185033	Primary
0.0055191	Primary
0.00661002	Primary
0.0055191	Primary
0.0025854	Primary
0.0055191	Primary
0.00246877	Primary
0.00649774	Primary
0.00649774	Primary
0.0055191	Primary
0.0055191	Primary
0.0055191	Primary
0.00649774	Primary
0.0055191	Primary
0.00649774	Primary
0.00649774	Primary
0.00661002	Primary
0.0055191	Primary
0.00649774	Primary
0.00649774	Primary
0.0055191	Primary
0.0055191	Primary
0.0055191	Primary
0.00649774	Primary
0.00649774	Primary
0.0055191	Primary
0.0055191	Primary
0.00178145	Primary
0.00649774	Primary
0.0055191	Primary
0.0055191	Primary
0.0055191	Primary
0.0055191	Primary
0.00649774	Primary
0.00173152	Primary
0.00649774	Primary
0.0055191	Primary
0.0055191	Primary
0.0055191	Primary
0.00203908	Primary
0.0055191	Primary
0.0055191	Primary
0.00246877	Primary
0.00649774	Primary
0.0055191	Primary
0.00649774	Primary
0.00649774	Primary
0.0055191	Primary
0.0055191	Primary
0.00853345	Primary
0.00649774	Primary
0.00649774	Primary
0.00243486	Primary
0.00243486	Primary
0.00246877	Primary
0.00173152	Primary
0.00649774	Primary
0.00649774	Primary
0.00649774	Primary
0.00243486	Primary
0.00237871	Primary
0.0055191	Primary
0.0025854	Primary
0.0055191	Primary
0.0055191	Primary
0.0055191	Primary
0.00649774	Primary
0.00403842	Primary
0.0055191	Primary
0.0055191	Primary
0.0055191	Primary
0.0055191	Primary
0.00649774	Primary
0.0055191	Primary
0.00243486	Primary
0.00649774	Primary
0.0055191	Primary
0.00222981	Primary
0.00403842	Primary
0.0055191	Primary
0.00649774	Primary
0.0055191	Primary
0.0055191	Primary
0.0055191	Primary
0.0055191	Primary
0.00649774	Primary
0.0055191	Primary
0.00649774	Primary
0.00649774	Primary
0.0055191	Primary
0.00649774	Primary
0.0055191	Primary
0.0055191	Primary
0.00649774	Primary
0.00649774	Primary
0.0055191	Primary
0.00237871	Primary
0.00649774	Primary
0.0055191	Primary
0.0055191	Primary
0.0055191	Primary
0.0055191	Primary
0.0055191	Primary
0.0055191	Primary
0.0055191	Primary
0.0055191	Primary
0.00649774	Primary
0.00649774	Primary
0.0055191	Primary
0.0055191	Primary
0.00649774	Primary
0.00237871	Primary
0.00649774	Primary
0.00649774	Primary
0.0055191	Primary
0.00649774	Primary
0.00661002	Primary
0.00712912	Primary
0.00657156	Primary
0.0055191	Primary
0.0055191	Primary
0.00649774	Primary
0.0055191	Primary
0.0055191	Primary
0.0055191	Primary
0.0055191	Primary
0.0055191	Primary
0.0055191	Primary
0.00712912	Primary
0.0055191	Primary
0.00649774	Primary
0.00649774	Primary
0.00649774	Primary
0.0055191	Primary
0.0055191	Primary
0.0055191	Primary
0.00649774	Primary
0.00649774	Primary
0.00649774	Primary
0.0055191	Primary
0.0055191	Primary
0.00649774	Primary
0.00649774	Primary
0.0055191	Primary
0.0055191	Primary
0.0055191	Primary
0.00649774	Primary
0.00214962	Primary
0.0055191	Primary
0.00649774	Primary
0.0055191	Primary
0.0055191	Primary
0.0055191	Primary
0.0055191	Primary
0.0055191	Primary
0.0055191	Primary
0.00649774	Primary
0.0055191	Primary
0.0055191	Primary
0.00712912	Primary
0.00243486	Primary
0.00649774	Primary
0.00649774	Primary
0.0055191	Primary
0.00649774	Primary
0.00649774	Primary
0.00657156	Primary
0.00649774	Primary
0.0055191	Primary
0.0055191	Primary
0.00649774	Primary
0.00649774	Primary
0.00649774	Primary
0.0055191	Primary
0.00649774	Primary
0.0055191	Primary
0.00185033	Primary
0.00649774	Primary
0.0055191	Primary
0.00649774	Primary
0.00649774	Primary
0.00649774	Primary
0.0055191	Primary
0.00649774	Primary
0.0055191	Primary
0.0055191	Primary
0.0055191	Primary
0.0055191	Primary
0.00649774	Primary
0.0055191	Primary
0.0055191	Primary
0.00649774	Primary
0.00403842	Primary
0.0055191	Primary
0.00649774	Primary
0.0055191	Primary
0.0055191	Primary
0.00260063	Primary
0.00649774	Primary
0.00237871	Primary
0.0055191	Primary
0.0055191	Primary
0.00649774	Primary
0.0055191	Primary
0.0055191	Primary
0.0055191	Primary
0.00649774	Primary
0.00403842	Primary
0.00649774	Primary
0.0055191	Primary
0.0055191	Primary
0.00661002	Primary
0.0055191	Primary
0.0055191	Primary
0.00649774	Primary
0.0055191	Primary
0.0055191	Primary
0.00649774	Primary
0.0055191	Primary
0.0055191	Primary
0.0055191	Primary
0.0055191	Primary
0.00649774	Primary
0.0055191	Primary
0.0055191	Primary
0.0055191	Primary
0.0055191	Primary
0.0055191	Primary
0.0055191	Primary
0.00243486	Primary
0.0055191	Primary
0.0055191	Primary
0.00185033	Primary
0.0055191	Primary
0.0055191	Primary
0.00185033	Primary
0.0055191	Primary
0.0055191	Primary
0.0055191	Primary
0.00649774	Primary
0.0055191	Primary
0.00649774	Primary
0.0055191	Primary
0.00214962	Primary
0.0055191	Primary
0.0055191	Primary
0.0055191	Primary
0.0055191	Primary
0.0055191	Primary
0.00712912	Primary
0.0055191	Primary
0.00649774	Primary
0.0055191	Primary
0.00649774	Primary
0.0055191	Primary
0.0055191	Primary
0.0055191	Primary
0.0025854	Primary
0.0055191	Primary
0.00649774	Primary
0.0055191	Primary
0.0055191	Primary
0.0055191	Primary
0.00657156	Primary
0.00370523	Primary
0.0055191	Primary
0.00649774	Primary
0.00649774	Primary
0.00649774	Primary
0.0055191	Primary
0.0055191	Primary
0.0055191	Primary
0.00649774	Primary
0.00649774	Primary
0.0055191	Primary
0.00649774	Primary
0.0055191	Primary
0.00243486	Primary
0.00649774	Primary
0.0055191	Primary
0.0055191	Primary
0.0055191	Primary
0.00649774	Primary
0.0055191	Primary
0.0055191	Primary
0.00649774	Primary
0.0055191	Primary
0.00649774	Primary
0.0055191	Primary
0.00657156	Primary
0.0055191	Primary
0.0055191	Primary
0.0055191	Primary
0.0055191	Primary
0.00649774	Primary
0.00649774	Primary
0.0055191	Primary
0.00649774	Primary
0.0055191	Primary
0.00657156	Primary
0.0055191	Primary
0.0055191	Primary
0.0055191	Primary
0.0055191	Primary
0.0055191	Primary
0.00649774	Primary
0.0055191	Primary
0.0055191	Primary
0.0055191	Primary
0.00243486	Primary
0.0055191	Primary
0.00649774	Primary
0.0055191	Primary
0.00649774	Primary
0.00185033	Primary
0.00157959	Primary
0.0055191	Primary
0.0055191	Primary
0.0055191	Primary
0.00649774	Primary
0.00157959	Primary
0.0055191	Primary
0.00649774	Primary
0.0055191	Primary
0.00649774	Primary
0.0055191	Primary
0.00403842	Primary
0.0055191	Primary
0.0055191	Primary
0.0055191	Primary
0.0055191	Primary
0.0055191	Primary
0.00243486	Primary
0.0055191	Primary
0.0055191	Primary
0.0055191	Primary
0.00203908	Primary
0.00649774	Primary
0.0055191	Primary
0.0055191	Primary
0.00649774	Primary
0.00657156	Primary
0.0055191	Primary
0.00649774	Primary
0.00649774	Primary
0.00203908	Primary
0.0055191	Primary
0.00649774	Primary
0.0055191	Primary
0.0055191	Primary
0.0055191	Primary
0.00649774	Primary
0.00203908	Primary
0.00237871	Primary
0.00649774	Primary
0.000296144	Primary
0.0055191	Primary
0.0055191	Primary
0.0055191	Primary
0.00649774	Primary
0.00649774	Primary
0.0055191	Primary
0.0055191	Primary
0.00649774	Primary
0.00302286	Primary
0.0055191	Primary
0.0055191	Primary
0.00649774	Primary
0.0055191	Primary
0.00649774	Primary
0.0055191	Primary
0.0055191	Primary
0.0055191	Primary
0.0055191	Primary
0.0055191	Primary
0.0055191	Primary
0.0055191	Primary
0.00153675	Primary
0.00649774	Primary
0.0055191	Primary
0.00649774	Primary
0.0055191	Primary
0.0055191	Primary
0.0055191	Primary
0.00403842	Primary
0.0055191	Primary
0.00157959	Primary
0.00157959	Primary
0.00649774	Primary
0.00649774	Primary
0.0055191	Primary
0.00185525	Primary
0.00661002	Primary
0.0055191	Primary
0.0055191	Primary
0.00649774	Primary
0.00649774	Primary
0.00712912	Primary
0.0055191	Primary
0.00203908	Primary
0.0055191	Primary
0.00649774	Primary
0.0055191	Primary
0.00649774	Primary
0.0055191	Primary
0.0055191	Primary
0.0055191	Primary
0.0055191	Primary
0.0055191	Primary
0.00222981	Primary
0.0055191	Primary
0.0055191	Primary
0.0055191	Primary
0.00185033	Primary
0.0055191	Primary
0.0055191	Primary
0.0055191	Primary
0.00116512	Primary
0.0055191	Primary
0.0055191	Primary
0.0055191	Primary
0.00649774	Primary
0.00649774	Primary
0.00712912	Primary
0.0055191	Primary
0.0055191	Primary
0.00214962	Primary
0.0055191	Primary
0.0055191	Primary
0.0055191	Primary
0.00649774	Primary
0.0055191	Primary
0.0055191	Primary
0.0055191	Primary
0.00649774	Primary
0.0055191	Primary
0.00649774	Primary
0.0055191	Primary
0.00649774	Primary
0.00403842	Primary
0.00649774	Primary
0.00203908	Primary
0.00853345	Primary
0.0055191	Primary
0.00649774	Primary
0.0055191	Primary
0.0055191	Primary
0.0055191	Primary
0.0055191	Primary
0.0055191	Primary
0.0055191	Primary
0.0055191	Primary
0.0055191	Primary
0.0055191	Primary
0.0055191	Primary
0.0055191	Primary
0.0055191	Primary
0.0055191	Primary
0.0055191	Primary
0.00649774	Primary
0.0055191	Primary
0.00649774	Primary
0.00649774	Primary
0.00649774	Primary
0.0055191	Primary
0.0055191	Primary
0.0055191	Primary
0.0055191	Primary
0.00649774	Primary
0.0055191	Primary
0.0055191	Primary
0.0055191	Primary
0.0055191	Primary
0.0055191	Primary
0.00649774	Primary
0.00712912	Primary
0.00649774	Primary
0.0055191	Primary
0.00214962	Primary
0.0055191	Primary
0.0055191	Primary
0.00181787	Primary
0.00649774	Primary
0.0055191	Primary
0.00649774	Primary
0.00649774	Primary
0.00649774	Primary
0.0055191	Primary
0.0055191	Primary
0.0055191	Primary
0.00773273	Primary
0.0055191	Primary
0.00853345	Primary
0.0055191	Primary
0.0055191	Primary
0.0055191	Primary
0.00243486	Primary
0.00222981	Primary
0.00649774	Primary
0.0055191	Primary
0.0055191	Primary
0.00649774	Primary
0.0055191	Primary
0.00649774	Primary
0.0055191	Primary
0.0055191	Primary
0.0055191	Primary
0.0055191	Primary
0.00649774	Primary
0.00649774	Primary
0.00222981	Primary
0.0055191	Primary
0.0055191	Primary
0.00237871	Primary
0.0055191	Primary
0.0055191	Primary
0.0055191	Primary
0.00649774	Primary
0.00649774	Primary
0.00649774	Primary
0.00649774	Primary
0.0055191	Primary
0.00649774	Primary
0.00649774	Primary
0.00657156	Primary
0.0055191	Primary
0.0055191	Primary
0.0055191	Primary
0.0055191	Primary
0.00649774	Primary
0.00649774	Primary
0.0055191	Primary
0.0055191	Primary
0.0055191	Primary
0.0055191	Primary
0.0055191	Primary
0.0055191	Primary
0.0025854	Primary
0.0055191	Primary
0.0055191	Primary
0.0055191	Primary
0.00649774	Primary
0.0055191	Primary
0.0055191	Primary
0.0055191	Primary
0.0055191	Primary
0.0055191	Primary
0.00649774	Primary
0.00649774	Primary
0.0055191	Primary
0.0055191	Primary
0.00246877	Primary
0.0055191	Primary
0.0055191	Primary
0.0055191	Primary
0.00649774	Primary
0.0055191	Primary
0.00649774	Primary
0.0055191	Primary
0.00243486	Primary
0.00649774	Primary
0.0055191	Primary
0.0055191	Primary
0.00649774	Primary
0.0055191	Primary
0.00243486	Primary
0.0055191	Primary
0.00157959	Primary
0.0055191	Primary
0.00649774	Primary
0.0055191	Primary
0.00649774	Primary
0.00649774	Primary
0.0055191	Primary
0.0055191	Primary
0.0055191	Primary
0.00657156	Primary
0.0055191	Primary
0.0055191	Primary
0.0055191	Primary
0.00153675	Primary
0.00203908	Primary
0.00649774	Primary
0.0055191	Primary
0.0055191	Primary
0.0055191	Primary
0.0055191	Primary
0.0055191	Primary
0.0055191	Primary
0.0055191	Primary
0.0055191	Primary
0.0055191	Primary
0.0055191	Primary
0.0055191	Primary
0.00649774	Primary
0.0055191	Primary
0.0055191	Primary
0.0055191	Primary
0.00649774	Primary
0.0055191	Primary
0.0055191	Primary
0.0055191	Primary
0.0055191	Primary
0.0055191	Primary
0.0055191	Primary
0.00649774	Primary
0.0055191	Primary
0.00260063	Primary
0.00649774	Primary
0.00649774	Primary
0.0055191	Primary
0.00649774	Primary
0.0055191	Primary
0.00649774	Primary
0.0055191	Primary
0.0055191	Primary
0.00657156	Primary
0.0055191	Primary
0.0055191	Primary
0.00185033	Primary
0.0055191	Primary
0.00649774	Primary
0.0055191	Primary
0.00157959	Primary
0.0055191	Primary
0.0055191	Primary
0.0055191	Primary
0.00203908	Primary
0.00203908	Primary
0.0055191	Primary
0.0055191	Primary
0.0055191	Primary
0.00649774	Primary
0.00649774	Primary
0.0055191	Primary
0.00260063	Primary
0.0055191	Primary
0.00203908	Primary
0.0055191	Primary
0.00649774	Primary
0.0055191	Primary
0.0055191	Primary
0.00649774	Primary
0.0055191	Primary
0.00649774	Primary
0.0055191	Primary
0.0055191	Primary
0.0055191	Primary
0.00853345	Primary
0.0055191	Primary
0.00370523	Primary
0.00649774	Primary
0.00246877	Primary
0.0055191	Primary
0.0055191	Primary
0.0055191	Primary
0.00649774	Primary
0.0055191	Primary
0.00649774	Primary
0.0055191	Primary
0.0055191	Primary
0.0055191	Primary
0.0055191	Primary
0.00649774	Primary
0.0055191	Primary
0.00649774	Primary
0.0055191	Primary
0.00649774	Primary
0.0055191	Primary
0.00649774	Primary
0.0055191	Primary
0.00649774	Primary
0.0055191	Primary
0.0055191	Primary
0.00649774	Primary
0.0055191	Primary
0.0055191	Primary
0.0055191	Primary
0.0055191	Primary
0.0055191	Primary
0.0055191	Primary
0.00661002	Primary
0.00649774	Primary
0.00649774	Primary
0.0055191	Primary
0.00649774	Primary
0.0055191	Primary
0.0055191	Primary
0.0055191	Primary
0.00649774	Primary
0.00853345	Primary
0.0055191	Primary
0.00649774	Primary
0.0055191	Primary
0.0055191	Primary
0.00649774	Primary
0.00222981	Primary
0.00649774	Primary
0.00185033	Primary
0.00649774	Primary
0.0055191	Primary
0.00649774	Primary
0.0055191	Primary
0.0055191	Primary
0.0055191	Primary
0.00237871	Primary
0.00649774	Primary
0.0055191	Primary
0.0055191	Primary
0.0055191	Primary
0.00649774	Primary
0.0055191	Primary
0.00649774	Primary
0.00173152	Primary
0.0055191	Primary
0.0055191	Primary
0.00649774	Primary
0.00649774	Primary
0.0055191	Primary
0.00243486	Primary
0.00403842	Primary
0.0055191	Primary
0.00649774	Primary
0.00243486	Primary
0.0055191	Primary
0.00214962	Primary
0.0055191	Primary
0.0145748	Primary
0.00243486	Primary
0.0055191	Primary
0.00649774	Primary
0.00712912	Primary
0.00649774	Primary
0.00649774	Primary
0.00649774	Primary
0.0055191	Primary
0.0055191	Primary
0.0055191	Primary
0.00649774	Primary
0.00649774	Primary
0.00649774	Primary
0.0055191	Primary
0.00243486	Primary
0.0055191	Primary
0.0055191	Primary
0.00649774	Primary
0.0055191	Primary
0.0055191	Primary
0.00649774	Primary
0.00204353	Primary
0.0055191	Primary
0.0055191	Primary
0.0055191	Primary
0.00661002	Primary
0.00657156	Primary
0.0055191	Primary
0.0055191	Primary
0.00179806	Primary
0.00185033	Primary
0.0055191	Primary
0.0055191	Primary
0.00661002	Primary
0.00649774	Primary
0.00649774	Primary
0.0055191	Primary
0.0055191	Primary
0.0055191	Primary
0.00649774	Primary
0.00237871	Primary
0.00649774	Primary
0.00649774	Primary
0.0055191	Primary
0.00649774	Primary
0.0055191	Primary
0.0055191	Primary
0.0055191	Primary
0.0055191	Primary
0.00116512	Primary
0.00649774	Primary
0.00649774	Primary
0.00370523	Primary
0.0055191	Primary
0.00649774	Primary
0.0055191	Primary
0.00370523	Primary
0.0055191	Primary
0.00179806	Primary
0.0055191	Primary
0.00649774	Primary
0.0055191	Primary
0.00649774	Primary
0.00712912	Primary
0.0055191	Primary
0.00712912	Primary
0.0055191	Primary
0.00853345	Primary
0.0055191	Primary
0.0055191	Primary
0.00649774	Primary
0.0055191	Primary
0.0055191	Primary
0.00178145	Primary
0.0055191	Primary
0.00649774	Primary
0.0055191	Primary
0.00649774	Primary
0.00649774	Primary
0.00173152	Primary
0.0055191	Primary
0.00649774	Primary
0.00649774	Primary
0.00649774	Primary
0.00649774	Primary
0.0055191	Primary
0.0055191	Primary
0.0055191	Primary
0.0055191	Primary
0.0055191	Primary
0.00243486	Primary
0.0055191	Primary
0.0055191	Primary
0.0055191	Primary
0.00243486	Primary
0.00649774	Primary
0.00649774	Primary
0.00116512	Primary
0.0055191	Primary
0.0055191	Primary
0.0055191	Primary
0.0055191	Primary
0.0055191	Primary
0.00302286	Primary
0.0055191	Primary
0.0055191	Primary
0.00649774	Primary
0.00649774	Primary
0.0055191	Primary
0.00243486	Primary
0.0055191	Primary
0.0055191	Primary
0.0055191	Primary
0.00649774	Primary
0.00246877	Primary
0.00649774	Primary
0.0055191	Primary
0.0055191	Primary
0.0055191	Primary
0.00649774	Primary
0.00649774	Primary
0.0055191	Primary
0.0055191	Primary
0.0055191	Primary
0.0055191	Primary
0.00649774	Primary
0.0055191	Primary
0.00649774	Primary
0.00661002	Primary
0.0055191	Primary
0.00203908	Primary
0.0055191	Primary
0.00657156	Primary
0.0055191	Primary
0.0055191	Primary
0.0055191	Primary
0.0055191	Primary
0.0055191	Primary
0.0055191	Primary
0.0055191	Primary
0.0055191	Primary
0.0055191	Primary
0.0055191	Primary
0.00649774	Primary
0.0055191	Primary
0.00243486	Primary
0.0055191	Primary
0.0055191	Primary
0.00181787	Primary
0.00649774	Primary
0.0055191	Primary
0.0055191	Primary
0.00649774	Primary
0.0055191	Primary
0.0055191	Primary
0.00649774	Primary
0.0055191	Primary
0.0055191	Primary
0.0055191	Primary
0.0055191	Primary
0.0055191	Primary
0.0055191	Primary
0.00649774	Primary
0.0055191	Primary
0.00649774	Primary
0.0055191	Primary
0.00649774	Primary
0.0055191	Primary
0.0055191	Primary
0.0055191	Primary
0.0055191	Primary
0.00649774	Primary
0.00649774	Primary
0.00649774	Primary
0.0055191	Primary
0.0055191	Primary
0.00649774	Primary
0.00649774	Primary
0.00649774	Primary
0.0055191	Primary
0.0055191	Primary
0.0055191	Primary
0.00649774	Primary
0.0055191	Primary
0.0055191	Primary
0.0055191	Primary
0.0055191	Primary
0.0055191	Primary
0.0055191	Primary
0.00657156	Primary
0.0055191	Primary
0.0055191	Primary
0.0055191	Primary
0.0055191	Primary
0.00649774	Primary
0.0055191	Primary
0.00649774	Primary
0.0055191	Primary
0.00649774	Primary
0.0055191	Primary
0.0055191	Primary
0.00649774	Primary
0.00773273	Primary
0.0055191	Primary
0.00649774	Primary
0.00370523	Primary
0.00649774	Primary
0.00403842	Primary
0.0055191	Primary
0.00649774	Primary
0.0055191	Primary
0.0055191	Primary
0.00370523	Primary
0.00649774	Primary
0.00649774	Primary
0.0055191	Primary
0.0055191	Primary
0.00203908	Primary
0.0055191	Primary
0.0055191	Primary
0.0055191	Primary
0.0055191	Primary
0.00649774	Primary
0.0055191	Primary
0.0055191	Primary
0.0055191	Primary
0.0055191	Primary
0.0055191	Primary
0.00237871	Primary
0.0055191	Primary
0.0055191	Primary
0.00649774	Primary
0.00222981	Primary
0.0055191	Primary
0.0055191	Primary
0.00649774	Primary
0.0055191	Primary
0.00649774	Primary
0.00649774	Primary
0.0055191	Primary
0.00649774	Primary
0.00649774	Primary
0.0055191	Primary
0.0055191	Primary
0.00185033	Primary
0.00649774	Primary
0.00649774	Primary
0.0055191	Primary
0.0025854	Primary
0.0055191	Primary
0.0055191	Primary
0.0055191	Primary
0.00649774	Primary
0.0055191	Primary
0.0055191	Primary
0.0055191	Primary
0.0055191	Primary
0.0025854	Primary
0.00649774	Primary
0.0055191	Primary
0.0055191	Primary
0.00649774	Primary
0.00649774	Primary
0.00649774	Primary
0.0055191	Primary
0.0055191	Primary
0.0055191	Primary
0.0055191	Primary
0.0055191	Primary
0.00649774	Primary
0.00243486	Primary
0.00649774	Primary
0.0055191	Primary
0.0055191	Primary
0.0055191	Primary
0.0055191	Primary
0.0055191	Primary
0.00649774	Primary
0.00649774	Primary
0.0055191	Primary
0.0055191	Primary
0.0055191	Primary
0.0055191	Primary
0.00649774	Primary
0.00157959	Primary
0.0055191	Primary
0.0055191	Primary
0.0055191	Primary
0.0055191	Primary
0.00649774	Primary
0.0055191	Primary
0.0055191	Primary
0.0055191	Primary
0.00203908	Primary
0.00649774	Primary
0.00773273	Primary
0.00661002	Primary
0.0055191	Primary
0.00649774	Primary
0.00243486	Primary
0.00661002	Primary
0.00649774	Primary
0.0055191	Primary
0.0055191	Primary
0.0055191	Primary
0.00649774	Primary
0.0055191	Primary
0.0055191	Primary
0.00649774	Primary
0.0055191	Primary
0.0055191	Primary
0.0055191	Primary
0.00649774	Primary
0.00649774	Primary
0.0055191	Primary
0.00649774	Primary
0.0055191	Primary
0.0055191	Primary
0.0055191	Primary
0.00243486	Primary
0.0055191	Primary
0.0055191	Primary
0.00649774	Primary
0.00649774	Primary
0.0055191	Primary
0.0055191	Primary
0.0055191	Primary
0.0055191	Primary
0.0055191	Primary
0.0055191	Primary
0.0055191	Primary
0.0055191	Primary
0.0055191	Primary
0.00649774	Primary
0.0055191	Primary
0.0055191	Primary
0.0055191	Primary
0.00712912	Primary
0.00649774	Primary
0.0055191	Primary
0.00649774	Primary
0.0055191	Primary
0.0055191	Primary
0.00649774	Primary
0.00649774	Primary
0.00260063	Primary
0.00649774	Primary
0.00649774	Primary
0.00649774	Primary
0.0055191	Primary
0.0055191	Primary
0.0055191	Primary
0.00649774	Primary
0.0055191	Primary
0.0055191	Primary
0.0055191	Primary
0.00649774	Primary
0.00712912	Primary
0.0055191	Primary
0.0055191	Primary
0.00649774	Primary
0.0055191	Primary
0.00649774	Primary
0.00181787	Primary
0.00649774	Primary
0.0055191	Primary
0.0055191	Primary
0.00649774	Primary
0.00243486	Primary
0.00204353	Primary
0.00649774	Primary
0.00649774	Primary
0.00116512	Primary
0.0055191	Primary
0.0055191	Primary
0.0055191	Primary
0.0055191	Primary
0.00181787	Primary
0.0055191	Primary
0.0055191	Primary
0.0055191	Primary
0.00649774	Primary
0.0055191	Primary
0.00712912	Primary
0.0055191	Primary
0.0055191	Primary
0.0055191	Primary
0.00649774	Primary
0.00649774	Primary
0.0055191	Primary
0.00403842	Primary
0.00649774	Primary
0.0055191	Primary
0.00649774	Primary
0.0055191	Primary
0.00173152	Primary
0.0055191	Primary
0.0055191	Primary
0.0055191	Primary
0.00116512	Primary
0.00302286	Primary
0.00649774	Primary
0.0055191	Primary
0.0055191	Primary
0.00649774	Primary
0.00173152	Primary
0.0055191	Primary
0.0055191	Primary
0.0055191	Primary
0.0055191	Primary
0.0055191	Primary
0.0055191	Primary
0.0055191	Primary
0.00649774	Primary
0.0055191	Primary
0.00649774	Primary
0.00649774	Primary
0.00370523	Primary
0.0055191	Primary
0.0055191	Primary
0.00649774	Primary
0.0055191	Primary
0.00649774	Primary
0.00649774	Primary
0.00649774	Primary
0.0055191	Primary
0.0055191	Primary
0.00649774	Primary
0.00403842	Primary
0.00173152	Primary
0.0055191	Primary
0.00649774	Primary
0.0055191	Primary
0.0055191	Primary
0.00649774	Primary
0.0055191	Primary
0.00649774	Primary
0.0055191	Primary
0.0055191	Primary
0.0055191	Primary
0.0055191	Primary
0.00649774	Primary
0.0055191	Primary
0.0055191	Primary
0.0055191	Primary
0.0055191	Primary
0.0055191	Primary
0.0055191	Primary
0.0055191	Primary
0.0055191	Primary
0.00203908	Primary
0.00403842	Primary
0.0055191	Primary
0.00649774	Primary
0.0055191	Primary
0.00649774	Primary
0.00026488	Primary
0.0025854	Primary
0.0055191	Primary
0.0055191	Primary
0.0055191	Primary
0.00649774	Primary
0.0055191	Primary
0.00649774	Primary
0.00657156	Primary
0.0055191	Primary
0.0055191	Primary
0.0055191	Primary
0.0055191	Primary
0.00649774	Primary
0.0055191	Primary
0.0055191	Primary
0.00243486	Primary
0.0055191	Primary
0.00649774	Primary
0.00222981	Primary
0.0055191	Primary
0.0055191	Primary
0.00657156	Primary
0.0055191	Primary
0.0055191	Primary
0.00649774	Primary
0.00649774	Primary
0.00649774	Primary
0.0055191	Primary
0.0055191	Primary
0.00649774	Primary
0.00853345	Primary
0.0055191	Primary
0.0055191	Primary
0.00649774	Primary
0.0055191	Primary
0.00649774	Primary
0.00243486	Primary
0.0055191	Primary
0.00157959	Primary
0.00649774	Primary
0.0055191	Primary
0.00222981	Primary
0.00649774	Primary
0.0055191	Primary
0.0055191	Primary
0.0055191	Primary
0.0055191	Primary
0.0055191	Primary
0.00649774	Primary
0.0055191	Primary
0.0055191	Primary
0.0055191	Primary
0.0055191	Primary
0.00649774	Primary
0.0055191	Primary
0.0055191	Primary
0.0055191	Primary
0.00649774	Primary
0.00712912	Primary
0.00649774	Primary
0.0055191	Primary
0.0055191	Primary
0.0055191	Primary
0.0055191	Primary
0.0055191	Primary
0.00649774	Primary
0.0055191	Primary
0.0055191	Primary
0.0055191	Primary
0.0055191	Primary
0.0055191	Primary
0.0055191	Primary
0.0055191	Primary
0.00157959	Primary
0.00649774	Primary
0.0055191	Primary
0.0055191	Primary
0.0055191	Primary
0.00649774	Primary
0.00649774	Primary
0.00649774	Primary
0.00649774	Primary
0.0055191	Primary
0.0055191	Primary
0.00649774	Primary
0.0055191	Primary
0.0055191	Primary
0.0055191	Primary
0.00712912	Primary
0.00246877	Primary
0.00712912	Primary
0.0055191	Primary
0.00649774	Primary
0.0055191	Primary
0.00649774	Primary
0.0055191	Primary
0.00649774	Primary
0.00649774	Primary
0.0055191	Primary
0.0055191	Primary
0.00203908	Primary
0.0055191	Primary
0.0055191	Primary
0.00649774	Primary
0.0055191	Primary
0.00649774	Primary
0.00173152	Primary
0.0055191	Primary
0.00649774	Primary
0.00649774	Primary
0.00649774	Primary
0.0055191	Primary
0.0055191	Primary
0.00661002	Primary
0.0055191	Primary
0.0055191	Primary
0.00649774	Primary
0.0055191	Primary
0.0055191	Primary
0.00649774	Primary
0.0055191	Primary
0.00649774	Primary
0.00649774	Primary
0.0055191	Primary
0.00649774	Primary
0.0055191	Primary
0.0055191	Primary
0.0055191	Primary
0.00661002	Primary
0.0055191	Primary
0.0055191	Primary
0.0055191	Primary
0.0055191	Primary
0.0055191	Primary
0.0055191	Primary
0.00649774	Primary
0.00026488	Primary
0.00157959	Primary
0.00853345	Primary
0.00649774	Primary
0.0055191	Primary
0.0055191	Primary
0.00649774	Primary
0.00649774	Primary
0.0055191	Primary
0.00649774	Primary
0.00214962	Primary
0.00649774	Primary
0.0055191	Primary
0.00649774	Primary
0.0055191	Primary
0.0055191	Primary
0.00214962	Primary
0.00649774	Primary
0.0055191	Primary
0.00214962	Primary
0.00649774	Primary
0.0055191	Primary
0.00649774	Primary
0.00649774	Primary
0.0055191	Primary
0.00649774	Primary
0.0055191	Primary
0.0055191	Primary
0.00649774	Primary
0.00246877	Primary
0.0055191	Primary
0.0055191	Primary
0.0055191	Primary
0.00649774	Primary
0.00649774	Primary
0.00302286	Primary
0.00649774	Primary
0.00649774	Primary
0.00116512	Primary
0.00649774	Primary
0.00246877	Primary
0.0055191	Primary
0.00649774	Primary
0.0055191	Primary
0.0055191	Primary
0.0055191	Primary
0.00370523	Primary
0.00649774	Primary
0.00649774	Primary
0.0055191	Primary
0.0055191	Primary
0.00204353	Primary
0.0055191	Primary
0.00649774	Primary
0.0055191	Primary
0.0055191	Primary
0.00649774	Primary
0.00203908	Primary
0.0055191	Primary
0.00243486	Primary
0.0055191	Primary
0.0055191	Primary
0.0055191	Primary
0.0055191	Primary
0.00185033	Primary
0.00649774	Primary
0.0055191	Primary
0.0055191	Primary
0.00649774	Primary
0.0055191	Primary
0.00649774	Primary
0.0055191	Primary
0.0055191	Primary
0.00649774	Primary
0.00649774	Primary
0.0055191	Primary
0.0055191	Primary
0.00649774	Primary
0.0055191	Primary
0.00246877	Primary
0.0055191	Primary
0.00649774	Primary
0.00649774	Primary
0.0055191	Primary
0.00649774	Primary
0.00157959	Primary
0.00649774	Primary
0.0055191	Primary
0.00649774	Primary
0.00649774	Primary
0.0055191	Primary
0.00649774	Primary
0.00649774	Primary
0.00185033	Primary
0.00649774	Primary
0.00649774	Primary
0.0055191	Primary
0.00649774	Primary
0.0055191	Primary
0.00649774	Primary
0.0055191	Primary
0.0055191	Primary
0.00649774	Primary
0.0055191	Primary
0.00370523	Primary
0.0055191	Primary
0.0055191	Primary
0.00649774	Primary
0.0055191	Primary
0.00649774	Primary
0.0055191	Primary
0.00649774	Primary
0.0055191	Primary
0.0055191	Primary
0.00649774	Primary
0.0055191	Primary
0.00649774	Primary
0.00649774	Primary
0.0055191	Primary
0.0055191	Primary
0.00649774	Primary
0.0055191	Primary
0.0055191	Primary
0.0055191	Primary
0.0055191	Primary
0.0055191	Primary
0.0055191	Primary
0.0055191	Primary
0.00649774	Primary
0.0055191	Primary
0.00649774	Primary
0.00649774	Primary
0.0055191	Primary
0.0055191	Primary
0.0055191	Primary
0.0055191	Primary
0.0025854	Primary
0.0055191	Primary
0.00243486	Primary
0.0055191	Primary
0.0055191	Primary
0.00649774	Primary
0.0055191	Primary
0.00649774	Primary
0.00649774	Primary
0.0055191	Primary
0.00649774	Primary
0.0055191	Primary
0.0055191	Primary
0.0055191	Primary
0.00649774	Primary
0.00649774	Primary
0.00649774	Primary
0.0055191	Primary
0.0025854	Primary
0.0055191	Primary
0.0055191	Primary
0.0055191	Primary
0.0055191	Primary
0.0055191	Primary
0.0055191	Primary
0.0055191	Primary
0.0055191	Primary
0.00203908	Primary
0.00243486	Primary
0.0055191	Primary
0.00260063	Primary
0.0055191	Primary
0.0055191	Primary
0.00649774	Primary
0.0055191	Primary
0.0055191	Primary
0.00649774	Primary
0.0055191	Primary
0.00649774	Primary
0.0055191	Primary
0.0055191	Primary
0.0055191	Primary
0.00649774	Primary
0.00173152	Primary
0.0055191	Primary
0.00649774	Primary
0.00649774	Primary
0.0055191	Primary
0.00657156	Primary
0.0055191	Primary
0.0055191	Primary
0.0055191	Primary
0.0055191	Primary
0.0055191	Primary
0.0055191	Primary
0.0055191	Primary
0.00649774	Primary
0.00649774	Primary
0.0055191	Primary
0.0055191	Primary
0.00649774	Primary
0.00649774	Primary
0.0055191	Primary
0.0055191	Primary
0.00649774	Primary
0.00246877	Primary
0.00185033	Primary
0.0055191	Primary
0.0055191	Primary
0.00649774	Primary
0.0055191	Primary
0.0055191	Primary
0.0055191	Primary
0.0055191	Primary
0.00649774	Primary
0.0055191	Primary
0.0055191	Primary
0.0055191	Primary
0.0055191	Primary
0.0055191	Primary
0.0055191	Primary
0.0055191	Primary
0.0055191	Primary
0.00853345	Primary
0.00649774	Primary
0.0055191	Primary
0.00649774	Primary
0.00649774	Primary
0.0055191	Primary
0.0055191	Primary
0.0055191	Primary
0.0055191	Primary
0.0055191	Primary
0.0055191	Primary
0.0055191	Primary
0.0055191	Primary
0.0055191	Primary
0.0025854	Primary
0.0055191	Primary
0.0055191	Primary
0.00649774	Primary
0.0055191	Primary
0.0055191	Primary
0.0055191	Primary
0.00222981	Primary
0.00649774	Primary
0.0055191	Primary
0.0055191	Primary
0.0055191	Primary
0.0055191	Primary
0.00649774	Primary
0.0055191	Primary
0.0055191	Primary
0.00243486	Primary
0.0055191	Primary
0.0055191	Primary
0.00649774	Primary
0.0055191	Primary
0.0055191	Primary
0.00181787	Primary
0.0055191	Primary
0.00712912	Primary
0.00649774	Primary
0.00222981	Primary
0.00222981	Primary
0.0055191	Primary
0.00649774	Primary
0.00026488	Primary
0.0055191	Primary
0.00649774	Primary
0.00181787	Primary
0.00649774	Primary
0.00649774	Primary
0.00243486	Primary
0.0055191	Primary
0.00649774	Primary
0.0055191	Primary
0.00649774	Primary
0.0055191	Primary
0.0055191	Primary
0.00649774	Primary
0.00649774	Primary
0.00649774	Primary
0.00661002	Primary
0.00124592	Primary
0.0055191	Primary
0.0055191	Primary
0.00649774	Primary
0.0055191	Primary
0.0055191	Primary
0.0055191	Primary
0.0055191	Primary
0.0055191	Primary
0.0055191	Primary
0.0055191	Primary
0.00173152	Primary
0.0055191	Primary
0.00649774	Primary
0.0055191	Primary
0.0055191	Primary
0.00246877	Primary
0.0055191	Primary
0.00649774	Primary
0.0055191	Primary
0.0055191	Primary
0.00649774	Primary
0.0055191	Primary
0.0055191	Primary
0.00649774	Primary
0.00649774	Primary
0.0055191	Primary
0.0055191	Primary
0.0055191	Primary
0.00649774	Primary
0.0055191	Primary
0.0055191	Primary
0.0055191	Primary
0.0055191	Primary
0.0055191	Primary
0.00237871	Primary
0.00649774	Primary
0.0055191	Primary
0.00203908	Primary
0.00649774	Primary
0.0055191	Primary
0.0055191	Primary
0.0055191	Primary
0.0055191	Primary
0.00246877	Primary
0.00649774	Primary
0.00649774	Primary
0.00649774	Primary
0.0055191	Primary
0.00203908	Primary
0.0055191	Primary
0.00243486	Primary
0.00649774	Primary
0.00157959	Primary
0.0025854	Primary
0.0055191	Primary
0.0025854	Primary
0.00649774	Primary
0.00237871	Primary
0.0055191	Primary
0.00403842	Primary
0.0055191	Primary
0.00649774	Primary
0.00185033	Primary
0.00649774	Primary
0.0055191	Primary
0.0055191	Primary
0.0055191	Primary
0.0055191	Primary
0.0055191	Primary
0.00649774	Primary
0.0055191	Primary
0.0055191	Primary
0.0055191	Primary
0.00649774	Primary
0.0055191	Primary
0.0055191	Primary
0.0055191	Primary
0.0055191	Primary
0.0055191	Primary
0.00649774	Primary
0.0055191	Primary
0.0055191	Primary
0.0055191	Primary
0.00649774	Primary
0.0055191	Primary
0.0055191	Primary
0.00649774	Primary
0.0055191	Primary
0.00649774	Primary
0.00649774	Primary
0.0055191	Primary
0.0055191	Primary
0.00222981	Primary
0.0055191	Primary
0.0055191	Primary
0.00370523	Primary
0.0055191	Primary
0.0055191	Primary
0.00712912	Primary
0.0055191	Primary
0.0055191	Primary
0.00222981	Primary
0.00649774	Primary
0.00185033	Primary
0.00649774	Primary
0.0055191	Primary
0.0055191	Primary
0.0055191	Primary
0.00164594	Primary
0.00649774	Primary
0.00649774	Primary
0.00649774	Primary
0.00649774	Primary
0.00222981	Primary
0.00649774	Primary
0.0055191	Primary
0.0055191	Primary
0.0055191	Primary
0.00712912	Primary
0.0055191	Primary
0.0055191	Primary
0.0055191	Primary
0.0055191	Primary
0.0055191	Primary
0.00243486	Primary
0.0055191	Primary
0.0055191	Primary
0.0055191	Primary
0.00649774	Primary
0.0055191	Primary
0.00649774	Primary
0.00246877	Primary
0.0055191	Primary
0.00649774	Primary
0.00712912	Primary
0.0055191	Primary
0.0055191	Primary
0.00649774	Primary
0.0055191	Primary
0.0055191	Primary
0.00649774	Primary
0.00649774	Primary
0.0055191	Primary
0.0055191	Primary
0.0055191	Primary
0.00222981	Primary
0.0055191	Primary
0.0055191	Primary
0.0055191	Primary
0.0055191	Primary
0.00649774	Primary
0.00649774	Primary
0.0055191	Primary
0.00649774	Primary
0.0055191	Primary
0.00649774	Primary
0.0055191	Primary
0.00657156	Primary
0.0055191	Primary
0.0055191	Primary
0.00649774	Primary
0.0055191	Primary
0.00649774	Primary
0.0055191	Primary
0.0055191	Primary
0.00649774	Primary
0.00649774	Primary
0.0055191	Primary
0.0055191	Primary
0.00173152	Primary
0.00222981	Primary
0.00116512	Primary
0.0055191	Primary
0.0055191	Primary
0.0055191	Primary
0.00649774	Primary
0.00649774	Primary
0.00649774	Primary
0.00214962	Primary
0.0055191	Primary
0.00649774	Primary
0.0055191	Primary
0.0055191	Primary
0.0055191	Primary
0.0055191	Primary
0.0055191	Primary
0.0055191	Primary
0.0055191	Primary
0.00185033	Primary
0.00203908	Primary
0.00403842	Primary
0.0055191	Primary
0.00657156	Primary
0.00649774	Primary
0.00649774	Primary
0.00649774	Primary
0.0055191	Primary
0.0055191	Primary
0.00649774	Primary
0.00657156	Primary
0.0055191	Primary
0.0055191	Primary
0.0055191	Primary
0.00649774	Primary
0.0055191	Primary
0.0055191	Primary
0.00222981	Primary
0.0055191	Primary
0.00649774	Primary
0.0055191	Primary
0.00649774	Primary
0.0055191	Primary
0.00649774	Primary
0.00185033	Primary
0.0055191	Primary
0.0055191	Primary
0.0055191	Primary
0.00243486	Primary
0.0055191	Primary
0.00173152	Primary
0.0055191	Primary
0.0055191	Primary
0.00649774	Primary
0.00222981	Primary
0.00649774	Primary
0.00649774	Primary
0.0055191	Primary
0.0055191	Primary
0.0055191	Primary
0.0055191	Primary
0.00649774	Primary
0.0055191	Primary
0.0055191	Primary
0.0025854	Primary
0.0055191	Primary
0.0055191	Primary
0.00246877	Primary
0.00203908	Primary
0.0055191	Primary
0.0055191	Primary
0.00649774	Primary
0.0055191	Primary
0.0055191	Primary
0.00649774	Primary
0.0055191	Primary
0.0055191	Primary
0.0055191	Primary
0.0055191	Primary
0.0055191	Primary
0.00649774	Primary
0.0055191	Primary
0.00246877	Primary
0.0055191	Primary
0.0055191	Primary
0.00222981	Primary
0.0055191	Primary
0.0055191	Primary
0.0055191	Primary
0.0055191	Primary
0.0055191	Primary
0.0055191	Primary
0.0055191	Primary
0.0025854	Primary
0.0055191	Primary
0.00649774	Primary
0.0055191	Primary
0.0055191	Primary
0.0055191	Primary
0.0055191	Primary
0.0025854	Primary
0.0055191	Primary
0.00649774	Primary
0.0055191	Primary
0.0055191	Primary
0.0055191	Primary
0.0055191	Primary
0.00649774	Primary
0.00649774	Primary
0.0055191	Primary
0.0055191	Primary
0.0055191	Primary
0.0055191	Primary
0.0055191	Primary
0.00649774	Primary
0.00243486	Primary
0.0055191	Primary
0.00237871	Primary
0.0055191	Primary
0.0055191	Primary
0.00661002	Primary
0.00649774	Primary
0.0055191	Primary
0.0055191	Primary
0.00649774	Primary
0.0055191	Primary
0.00649774	Primary
0.00403842	Primary
0.0055191	Primary
0.00222981	Primary
0.0055191	Primary
0.00246877	Primary
0.00185033	Primary
0.0055191	Primary
0.0055191	Primary
0.0055191	Primary
0.0055191	Primary
0.00185033	Primary
0.00649774	Primary
0.00649774	Primary
0.00649774	Primary
0.0055191	Primary
0.0055191	Primary
0.00649774	Primary
0.00649774	Primary
0.0055191	Primary
0.00649774	Primary
0.00649774	Primary
0.0055191	Primary
0.0055191	Primary
0.0055191	Primary
0.0055191	Primary
0.0055191	Primary
0.0055191	Primary
0.00649774	Primary
0.0055191	Primary
0.0055191	Primary
0.0055191	Primary
0.0055191	Primary
0.00649774	Primary
0.0055191	Primary
0.00173152	Primary
0.0055191	Primary
0.00649774	Primary
0.0055191	Primary
0.0055191	Primary
0.0055191	Primary
0.00649774	Primary
0.0055191	Primary
0.0055191	Primary
0.0055191	Primary
0.00222981	Primary
0.0055191	Primary
0.00649774	Primary
0.0055191	Primary
0.00185033	Primary
0.0055191	Primary
0.00649774	Primary
0.00712912	Primary
0.00657156	Primary
0.00243486	Primary
0.0055191	Primary
0.00649774	Primary
0.00649774	Primary
0.0055191	Primary
0.00649774	Primary
0.00203908	Primary
0.0055191	Primary
0.0055191	Primary
0.00222981	Primary
0.00649774	Primary
0.0055191	Primary
0.0055191	Primary
0.00712912	Primary
0.00649774	Primary
0.0055191	Primary
0.0055191	Primary
0.0055191	Primary
0.00649774	Primary
0.0055191	Primary
0.0055191	Primary
0.00649774	Primary
0.0055191	Primary
0.0055191	Primary
0.00649774	Primary
0.0055191	Primary
0.0055191	Primary
0.0055191	Primary
0.00649774	Primary
0.0055191	Primary
0.0055191	Primary
0.00649774	Primary
0.0055191	Primary
0.00649774	Primary
0.0055191	Primary
0.0055191	Primary
0.00649774	Primary
0.00649774	Primary
0.00649774	Primary
0.0055191	Primary
0.0055191	Primary
0.00649774	Primary
0.00649774	Primary
0.0055191	Primary
0.00649774	Primary
0.0055191	Primary
0.00649774	Primary
0.00185033	Primary
0.0055191	Primary
0.00181787	Primary
0.0055191	Primary
0.0055191	Primary
0.00649774	Primary
0.0055191	Primary
0.0055191	Primary
0.00649774	Primary
0.0055191	Primary
0.00649774	Primary
0.00649774	Primary
0.00649774	Primary
0.0055191	Primary
0.00173152	Primary
0.00649774	Primary
0.0055191	Primary
0.0055191	Primary
0.0055191	Primary
0.0055191	Primary
0.00243486	Primary
0.00657156	Primary
0.00157959	Primary
0.00649774	Primary
0.0055191	Primary
0.0055191	Primary
0.00649774	Primary
0.0055191	Primary
0.00649774	Primary
0.00649774	Primary
0.0055191	Primary
0.0055191	Primary
0.00649774	Primary
0.0055191	Primary
0.00649774	Primary
0.0055191	Primary
0.0055191	Primary
0.0144251	Primary
0.00649774	Primary
0.0055191	Primary
0.00649774	Primary
0.00649774	Primary
0.0055191	Primary
0.00649774	Primary
0.0055191	Primary
0.0055191	Primary
0.00649774	Primary
0.00649774	Primary
0.0055191	Primary
0.0055191	Primary
0.00243486	Primary
0.00649774	Primary
0.00649774	Primary
0.0055191	Primary
0.00649774	Primary
0.0055191	Primary
0.00649774	Primary
0.0055191	Primary
0.0055191	Primary
0.00243486	Primary
0.0055191	Primary
0.00729084	Primary
0.00222981	Primary
0.0055191	Primary
0.00649774	Primary
0.00649774	Primary
0.00649774	Primary
0.00649774	Primary
0.0055191	Primary
0.0055191	Primary
0.0055191	Primary
0.0055191	Primary
0.0055191	Primary
0.00185033	Primary
0.0055191	Primary
0.00649774	Primary
0.0055191	Primary
0.0055191	Primary
0.0055191	Primary
0.0055191	Primary
0.0055191	Primary
0.0055191	Primary
0.0055191	Primary
0.0055191	Primary
0.00649774	Primary
0.0055191	Primary
0.00370523	Primary
0.0055191	Primary
0.0055191	Primary
0.0055191	Primary
0.0055191	Primary
0.0055191	Primary
0.00649774	Primary
0.00649774	Primary
0.00649774	Primary
0.00649774	Primary
0.00222981	Primary
0.00649774	Primary
0.0055191	Primary
0.0055191	Primary
0.0055191	Primary
0.00649774	Primary
0.00649774	Primary
0.00649774	Primary
0.0055191	Primary
0.0055191	Primary
0.0055191	Primary
0.0055191	Primary
0.0055191	Primary
0.0055191	Primary
0.0055191	Primary
0.0055191	Primary
0.00712912	Primary
0.00649774	Primary
0.0055191	Primary
0.0055191	Primary
0.0055191	Primary
0.00649774	Primary
0.0055191	Primary
0.0055191	Primary
0.00649774	Primary
0.00649774	Primary
0.00157959	Primary
0.0055191	Primary
0.0055191	Primary
0.0055191	Primary
0.00185033	Primary
0.0055191	Primary
0.00649774	Primary
0.0055191	Primary
0.00649774	Primary
0.0055191	Primary
0.0055191	Primary
0.0025854	Primary
0.0055191	Primary
0.00649774	Primary
0.0055191	Primary
0.0055191	Primary
0.00649774	Primary
0.00649774	Primary
0.0025854	Primary
0.00649774	Primary
0.0055191	Primary
0.0055191	Primary
0.00403842	Primary
0.0055191	Primary
0.0055191	Primary
0.0055191	Primary
0.00243486	Primary
0.00649774	Primary
0.00157959	Primary
0.0055191	Primary
0.00657156	Primary
0.00370523	Primary
0.00243486	Primary
0.0055191	Primary
0.00649774	Primary
0.00649774	Primary
0.00157959	Primary
0.00649774	Primary
0.0055191	Primary
0.00649774	Primary
0.0055191	Primary
0.0055191	Primary
0.00181787	Primary
0.0055191	Primary
0.0055191	Primary
0.0055191	Primary
0.0055191	Primary
0.0055191	Primary
0.0055191	Primary
0.00214962	Primary
0.0055191	Primary
0.0055191	Primary
0.0055191	Primary
0.0055191	Primary
0.0055191	Primary
0.0055191	Primary
0.00649774	Primary
0.0055191	Primary
0.00157959	Primary
0.00649774	Primary
0.0055191	Primary
0.00649774	Primary
0.00649774	Primary
0.0055191	Primary
0.00649774	Primary
0.0055191	Primary
0.0055191	Primary
0.00173152	Primary
0.00222981	Primary
0.0055191	Primary
0.00649774	Primary
0.00649774	Primary
0.0055191	Primary
0.0055191	Primary
0.0055191	Primary
0.00649774	Primary
0.00222981	Primary
0.0055191	Primary
0.0055191	Primary
0.0055191	Primary
0.0055191	Primary
0.0055191	Primary
0.00185033	Primary
0.0055191	Primary
0.0055191	Primary
0.00116512	Primary
0.0055191	Primary
0.0055191	Primary
0.00649774	Primary
0.0055191	Primary
0.0055191	Primary
0.00173152	Primary
0.0055191	Primary
0.0055191	Primary
0.00649774	Primary
0.00649774	Primary
0.0055191	Primary
0.00649774	Primary
0.0055191	Primary
0.0055191	Primary
0.00243486	Primary
0.0055191	Primary
0.0055191	Primary
0.0055191	Primary
0.0055191	Primary
0.0055191	Primary
0.00661002	Primary
0.00649774	Primary
0.0055191	Primary
0.00649774	Primary
0.00649774	Primary
0.00246877	Primary
0.0055191	Primary
0.00246877	Primary
0.0055191	Primary
0.0055191	Primary
0.0055191	Primary
0.00649774	Primary
0.0055191	Primary
0.00243486	Primary
0.0055191	Primary
0.00246877	Primary
0.0055191	Primary
0.00203908	Primary
0.0055191	Primary
0.0055191	Primary
0.0055191	Primary
0.00649774	Primary
0.00649774	Primary
0.00712912	Primary
0.0055191	Primary
0.0055191	Primary
0.0055191	Primary
0.0055191	Primary
0.00649774	Primary
0.0055191	Primary
0.0055191	Primary
0.0055191	Primary
0.00237871	Primary
0.00649774	Primary
0.00649774	Primary
0.0055191	Primary
0.0055191	Primary
0.0055191	Primary
0.0055191	Primary
0.0055191	Primary
0.00649774	Primary
0.0055191	Primary
0.00403842	Primary
0.0055191	Primary
0.0055191	Primary
0.0055191	Primary
0.00649774	Primary
0.0055191	Primary
0.00260063	Primary
0.00222981	Primary
0.0055191	Primary
0.0055191	Primary
0.0055191	Primary
0.00649774	Primary
0.0055191	Primary
0.00661002	Primary
0.00649774	Primary
0.00222981	Primary
0.0055191	Primary
0.0055191	Primary
0.0055191	Primary
0.0144251	Primary
0.0055191	Primary
0.0055191	Primary
0.0055191	Primary
0.0055191	Primary
0.00649774	Primary
0.0055191	Primary
0.0055191	Primary
0.00649774	Primary
0.0055191	Primary
0.0055191	Primary
0.0055191	Primary
0.0055191	Primary
0.00403842	Primary
0.0025854	Primary
0.00185033	Primary
0.00712912	Primary
0.00649774	Primary
0.0055191	Primary
0.0055191	Primary
0.00185033	Primary
0.00649774	Primary
0.0055191	Primary
0.0055191	Primary
0.0055191	Primary
0.00649774	Primary
0.0055191	Primary
0.0055191	Primary
0.00649774	Primary
0.0055191	Primary
0.0055191	Primary
0.0055191	Primary
0.0055191	Primary
0.0055191	Primary
0.00649774	Primary
0.0055191	Primary
0.0055191	Primary
0.00649774	Primary
0.00243486	Primary
0.00173152	Primary
0.00204353	Primary
0.0055191	Primary
0.00214962	Primary
0.00649774	Primary
0.00649774	Primary
0.00649774	Primary
0.0055191	Primary
0.0055191	Primary
0.0055191	Primary
0.0055191	Primary
0.00243486	Primary
0.00712912	Primary
0.0055191	Primary
0.0055191	Primary
0.0055191	Primary
0.0055191	Primary
0.0055191	Primary
0.0055191	Primary
0.0055191	Primary
0.00403842	Primary
0.0055191	Primary
0.0055191	Primary
0.00649774	Primary
0.0055191	Primary
0.0055191	Primary
0.0055191	Primary
0.0055191	Primary
0.00157959	Primary
0.00649774	Primary
0.0055191	Primary
0.00649774	Primary
0.0055191	Primary
0.0055191	Primary
0.0025854	Primary
0.0055191	Primary
0.0055191	Primary
0.0055191	Primary
0.00649774	Primary
0.0055191	Primary
0.0055191	Primary
0.00649774	Primary
0.0055191	Primary
0.00649774	Primary
0.00649774	Primary
0.00649774	Primary
0.0055191	Primary
0.00649774	Primary
0.0055191	Primary
0.0055191	Primary
0.0055191	Primary
0.00649774	Primary
0.0055191	Primary
0.00403842	Primary
0.00649774	Primary
0.00649774	Primary
0.00649774	Primary
0.0055191	Primary
0.00649774	Primary
0.0055191	Primary
0.0055191	Primary
0.00649774	Primary
0.00185033	Primary
0.00243486	Primary
0.0055191	Primary
0.00649774	Primary
0.0055191	Primary
0.0055191	Primary
0.00649774	Primary
0.0055191	Primary
0.00649774	Primary
0.0055191	Primary
0.0055191	Primary
0.00649774	Primary
0.00370523	Primary
0.0055191	Primary
0.0055191	Primary
0.00243486	Primary
0.00222981	Primary
0.00649774	Primary
0.0055191	Primary
0.00649774	Primary
0.00403842	Primary
0.0055191	Primary
0.00649774	Primary
0.00649774	Primary
0.00649774	Primary
0.00712912	Primary
0.00649774	Primary
0.0055191	Primary
0.0055191	Primary
0.0055191	Primary
0.0055191	Primary
0.0055191	Primary
0.0055191	Primary
0.00649774	Primary
0.00649774	Primary
0.00649774	Primary
0.00649774	Primary
0.00649774	Primary
0.00649774	Primary
0.00649774	Primary
0.00243486	Primary
0.0055191	Primary
0.0055191	Primary
0.0055191	Primary
0.0055191	Primary
0.0055191	Primary
0.0055191	Primary
0.0055191	Primary
0.00853345	Primary
0.00649774	Primary
0.0055191	Primary
0.00649774	Primary
0.0055191	Primary
0.00649774	Primary
0.0055191	Primary
0.00649774	Primary
0.0055191	Primary
0.0055191	Primary
0.0055191	Primary
0.0055191	Primary
0.00649774	Primary
0.0055191	Primary
0.00649774	Primary
0.0055191	Primary
0.0055191	Primary
0.00649774	Primary
0.0055191	Primary
0.0055191	Primary
0.0055191	Primary
0.00649774	Primary
0.0055191	Primary
0.00649774	Primary
0.00026488	Primary
0.0055191	Primary
0.0055191	Primary
0.0055191	Primary
0.0055191	Primary
0.0055191	Primary
0.0055191	Primary
0.0055191	Primary
0.0055191	Primary
0.0055191	Primary
0.0055191	Primary
0.0055191	Primary
0.00185033	Primary
0.00649774	Primary
0.00243486	Primary
0.00649774	Primary
0.00649774	Primary
0.00649774	Primary
0.00649774	Primary
0.00649774	Primary
0.0055191	Primary
0.0055191	Primary
0.0055191	Primary
0.00246877	Primary
0.0055191	Primary
0.000296144	Primary
0.0055191	Primary
0.00649774	Primary
0.00649774	Primary
0.0055191	Primary
0.0055191	Primary
0.0055191	Primary
0.0055191	Primary
0.0055191	Primary
0.0055191	Primary
0.00246877	Primary
0.0055191	Primary
0.00649774	Primary
0.00246877	Primary
0.00649774	Primary
0.00649774	Primary
0.0055191	Primary
0.00649774	Primary
0.00649774	Primary
0.0055191	Primary
0.00370523	Primary
0.0055191	Primary
0.0055191	Primary
0.0055191	Primary
0.0055191	Primary
0.0055191	Primary
0.00649774	Primary
0.0055191	Primary
0.0055191	Primary
0.0055191	Primary
0.0055191	Primary
0.00649774	Primary
0.00649774	Primary
0.00649774	Primary
0.00649774	Primary
0.0055191	Primary
0.0055191	Primary
0.00649774	Primary
0.0055191	Primary
0.00649774	Primary
0.00185033	Primary
0.00649774	Primary
0.00649774	Primary
0.00649774	Primary
0.00649774	Primary
0.0055191	Primary
0.00649774	Primary
0.0055191	Primary
0.00649774	Primary
0.0055191	Primary
0.00649774	Primary
0.00661002	Primary
0.00649774	Primary
0.0055191	Primary
0.00243486	Primary
0.0055191	Primary
0.0055191	Primary
0.0055191	Primary
0.00649774	Primary
0.00649774	Primary
0.00853345	Primary
0.00185525	Primary
0.0055191	Primary
0.0055191	Primary
0.00649774	Primary
0.0055191	Primary
0.0055191	Primary
0.00649774	Primary
0.0055191	Primary
0.0055191	Primary
0.00649774	Primary
0.0055191	Primary
0.0055191	Primary
0.0055191	Primary
0.0055191	Primary
0.0055191	Primary
0.0055191	Primary
0.00649774	Primary
0.0055191	Primary
0.00649774	Primary
0.00649774	Primary
0.0055191	Primary
0.0055191	Primary
0.00214962	Primary
0.0055191	Primary
0.0055191	Primary
0.00657156	Primary
0.0055191	Primary
0.0025854	Primary
0.0055191	Primary
0.00649774	Primary
0.00649774	Primary
0.00649774	Primary
0.00649774	Primary
0.00649774	Primary
0.0055191	Primary
0.0055191	Primary
0.0055191	Primary
0.00649774	Primary
0.00649774	Primary
0.00222981	Primary
0.0055191	Primary
0.00246877	Primary
0.0055191	Primary
0.00649774	Primary
0.0055191	Primary
0.0055191	Primary
0.00649774	Primary
0.00185033	Primary
0.0055191	Primary
0.00649774	Primary
0.0055191	Primary
0.0055191	Primary
0.0055191	Primary
0.00649774	Primary
0.00649774	Primary
0.00649774	Primary
0.0055191	Primary
0.0055191	Primary
0.00649774	Primary
0.0055191	Primary
0.0055191	Primary
0.00246877	Primary
0.0055191	Primary
0.00649774	Primary
0.0055191	Primary
0.0055191	Primary
0.00649774	Primary
0.0055191	Primary
0.0055191	Primary
0.0055191	Primary
0.00243486	Primary
0.0055191	Primary
0.0055191	Primary
0.0055191	Primary
0.00649774	Primary
0.0055191	Primary
0.00649774	Primary
0.0055191	Primary
0.0055191	Primary
0.0055191	Primary
0.0055191	Primary
0.0055191	Primary
0.00649774	Primary
0.0055191	Primary
0.00649774	Primary
0.00649774	Primary
0.00649774	Primary
0.00649774	Primary
0.00649774	Primary
0.00649774	Primary
0.00649774	Primary
0.00649774	Primary
0.0055191	Primary
0.00203908	Primary
0.00649774	Primary
0.0055191	Primary
0.00173152	Primary
0.00203908	Primary
0.0055191	Primary
0.00649774	Primary
0.0055191	Primary
0.00649774	Primary
0.00649774	Primary
0.00649774	Primary
0.00403842	Primary
0.0055191	Primary
0.00649774	Primary
0.00649774	Primary
0.0055191	Primary
0.00243486	Primary
0.0055191	Primary
0.0055191	Primary
0.0055191	Primary
0.00649774	Primary
0.00026488	Primary
0.00649774	Primary
0.00222981	Primary
0.00649774	Primary
0.00649774	Primary
0.00649774	Primary
0.0055191	Primary
0.00649774	Primary
0.0055191	Primary
0.00214962	Primary
0.0055191	Primary
0.00712912	Primary
0.0055191	Primary
0.00302286	Primary
0.0055191	Primary
0.00649774	Primary
0.00649774	Primary
0.0055191	Primary
0.0055191	Primary
0.00649774	Primary
0.00649774	Primary
0.0055191	Primary
0.00853345	Primary
0.00649774	Primary
0.0055191	Primary
0.0055191	Primary
0.0055191	Primary
0.0055191	Primary
0.0055191	Primary
0.00203908	Primary
0.0055191	Primary
0.0055191	Primary
0.00403842	Primary
0.00222981	Primary
0.00116512	Primary
0.0055191	Primary
0.0055191	Primary
0.0055191	Primary
0.0055191	Primary
0.0055191	Primary
0.00649774	Primary
0.00649774	Primary
0.0055191	Primary
0.00649774	Primary
0.0055191	Primary
0.0055191	Primary
0.0055191	Primary
0.00203908	Primary
0.0055191	Primary
0.0055191	Primary
0.0055191	Primary
0.00649774	Primary
0.0055191	Primary
0.0055191	Primary
0.00649774	Primary
0.0055191	Primary
0.00649774	Primary
0.0055191	Primary
0.0055191	Primary
0.00157959	Primary
0.00661002	Primary
0.0055191	Primary
0.0055191	Primary
0.0055191	Primary
0.0055191	Primary
0.00260063	Primary
0.0055191	Primary
0.0055191	Primary
0.00203908	Primary
0.00649774	Primary
0.00712912	Primary
0.00649774	Primary
0.0055191	Primary
0.00649774	Primary
0.00649774	Primary
0.0055191	Primary
0.0055191	Primary
0.0055191	Primary
0.00649774	Primary
0.00649774	Primary
0.00649774	Primary
0.00237871	Primary
0.00649774	Primary
0.00649774	Primary
0.00649774	Primary
0.0055191	Primary
0.0055191	Primary
0.0055191	Primary
0.0055191	Primary
0.00237871	Primary
0.0055191	Primary
0.0055191	Primary
0.0055191	Primary
0.00649774	Primary
0.00173152	Primary
0.0055191	Primary
0.0055191	Primary
0.0055191	Primary
0.0055191	Primary
0.0055191	Primary
0.0055191	Primary
0.00649774	Primary
0.0055191	Primary
0.0055191	Primary
0.0055191	Primary
0.00157959	Primary
0.0055191	Primary
0.0055191	Primary
0.0055191	Primary
0.00649774	Primary
0.000296144	Primary
0.00649774	Primary
0.0055191	Primary
0.0055191	Primary
0.0055191	Primary
0.00179806	Primary
0.00649774	Primary
0.0055191	Primary
0.00222981	Primary
0.00246877	Primary
0.0055191	Primary
0.0055191	Primary
0.0055191	Primary
0.00649774	Primary
0.0055191	Primary
0.0055191	Primary
0.00116512	Primary
0.0055191	Primary
0.0055191	Primary
0.0055191	Primary
0.0055191	Primary
0.0055191	Primary
0.00649774	Primary
0.00203908	Primary
0.0055191	Primary
0.00222981	Primary
0.00649774	Primary
0.0055191	Primary
0.00649774	Primary
0.0055191	Primary
0.00649774	Primary
0.0055191	Primary
0.00712912	Primary
0.0055191	Primary
0.0055191	Primary
0.00853345	Primary
0.0055191	Primary
0.0055191	Primary
0.0055191	Primary
0.0055191	Primary
0.0055191	Primary
0.0055191	Primary
0.0055191	Primary
0.0055191	Primary
0.0055191	Primary
0.0055191	Primary
0.00649774	Primary
0.00237871	Primary
0.00649774	Primary
0.00649774	Primary
0.0025854	Primary
0.00649774	Primary
0.00243486	Primary
0.0055191	Primary
0.0055191	Primary
0.0055191	Primary
0.00649774	Primary
0.00649774	Primary
0.0055191	Primary
0.0055191	Primary
0.0055191	Primary
0.0055191	Primary
0.0055191	Primary
0.0055191	Primary
0.00403842	Primary
0.0055191	Primary
0.00649774	Primary
0.0055191	Primary
0.0055191	Primary
0.0055191	Primary
0.00649774	Primary
0.00649774	Primary
0.00649774	Primary
0.0055191	Primary
0.0055191	Primary
0.0055191	Primary
0.00649774	Primary
0.0055191	Primary
0.00649774	Primary
0.0055191	Primary
0.0055191	Primary
0.0055191	Primary
0.00661002	Primary
0.0055191	Primary
0.00657156	Primary
0.00649774	Primary
0.0055191	Primary
0.0055191	Primary
0.0055191	Primary
0.0055191	Primary
0.00649774	Primary
0.00649774	Primary
0.0055191	Primary
0.0055191	Primary
0.0055191	Primary
0.0055191	Primary
0.0055191	Primary
0.0055191	Primary
0.0055191	Primary
0.0055191	Primary
0.00214962	Primary
0.00649774	Primary
0.0055191	Primary
0.0055191	Primary
0.0055191	Primary
0.00214962	Primary
0.0055191	Primary
0.0055191	Primary
0.00649774	Primary
0.00403842	Primary
0.0055191	Primary
0.0055191	Primary
0.00649774	Primary
0.0055191	Primary
0.0055191	Primary
0.00649774	Primary
0.0055191	Primary
0.00649774	Primary
0.00649774	Primary
0.0055191	Primary
0.00649774	Primary
0.0055191	Primary
0.00649774	Primary
0.000296144	Primary
0.00649774	Primary
0.0055191	Primary
0.00649774	Primary
0.00246877	Primary
0.0055191	Primary
0.00649774	Primary
0.0055191	Primary
0.00649774	Primary
0.00116512	Primary
0.0055191	Primary
0.00649774	Primary
0.0055191	Primary
0.0055191	Primary
0.0055191	Primary
0.0055191	Primary
0.00222981	Primary
0.00203908	Primary
0.00649774	Primary
0.0055191	Primary
0.00157959	Primary
0.00649774	Primary
0.00649774	Primary
0.0055191	Primary
0.00203908	Primary
0.0055191	Primary
0.0055191	Primary
0.00712912	Primary
0.0055191	Primary
0.0055191	Primary
0.00649774	Primary
0.0055191	Primary
0.0055191	Primary
0.00657156	Primary
0.0055191	Primary
0.00649774	Primary
0.00302286	Primary
0.00649774	Primary
0.0055191	Primary
0.0055191	Primary
0.00649774	Primary
0.00661002	Primary
0.0055191	Primary
0.00649774	Primary
0.0055191	Primary
0.00649774	Primary
0.0055191	Primary
0.0055191	Primary
0.00164594	Primary
0.0055191	Primary
0.0055191	Primary
0.00370523	Primary
0.00712912	Primary
0.0055191	Primary
0.0055191	Primary
0.0055191	Primary
0.00649774	Primary
0.0055191	Primary
0.00649774	Primary
0.00649774	Primary
0.00185033	Primary
0.0055191	Primary
0.00853345	Primary
0.00661002	Primary
0.00203908	Primary
0.00712912	Primary
0.0055191	Primary
0.0025854	Primary
0.00649774	Primary
0.0055191	Primary
0.00649774	Primary
0.00370523	Primary
0.00203908	Primary
0.00657156	Primary
0.00649774	Primary
0.0055191	Primary
0.00649774	Primary
0.00649774	Primary
0.00370523	Primary
0.0055191	Primary
0.00649774	Primary
0.0055191	Primary
0.0055191	Primary
0.0055191	Primary
0.0055191	Primary
0.0055191	Primary
0.00649774	Primary
0.00260063	Primary
0.00649774	Primary
0.00649774	Primary
0.0055191	Primary
0.0055191	Primary
0.0055191	Primary
0.00712912	Primary
0.0055191	Primary
0.0055191	Primary
0.0055191	Primary
0.00649774	Primary
0.00649774	Primary
0.0055191	Primary
0.0055191	Primary
0.0055191	Primary
0.00649774	Primary
0.00649774	Primary
0.00649774	Primary
0.00649774	Primary
0.0055191	Primary
0.0055191	Primary
0.0055191	Primary
0.0055191	Primary
0.0055191	Primary
0.00649774	Primary
0.00661002	Primary
0.00649774	Primary
0.00370523	Primary
0.00370523	Primary
0.00649774	Primary
0.0055191	Primary
0.0055191	Primary
0.0055191	Primary
0.0055191	Primary
0.0055191	Primary
0.0055191	Primary
0.00185033	Primary
0.0055191	Primary
0.00649774	Primary
0.0055191	Primary
0.0055191	Primary
0.00649774	Primary
0.00649774	Primary
0.0055191	Primary
0.00649774	Primary
0.0055191	Primary
0.0055191	Primary
0.0055191	Primary
0.0055191	Primary
0.0055191	Primary
0.00649774	Primary
0.00649774	Primary
0.00649774	Primary
0.0055191	Primary
0.0055191	Primary
0.0055191	Primary
0.0055191	Primary
0.00649774	Primary
0.0055191	Primary
0.0055191	Primary
0.0055191	Primary
0.0055191	Primary
0.0055191	Primary
0.0055191	Primary
0.0055191	Primary
0.0055191	Primary
0.00649774	Primary
0.00649774	Primary
0.0055191	Primary
0.0055191	Primary
0.0055191	Primary
0.0055191	Primary
0.00853345	Primary
0.00649774	Primary
0.0055191	Primary
0.0055191	Primary
0.0055191	Primary
0.00649774	Primary
0.0055191	Primary
0.0055191	Primary
0.0055191	Primary
0.0055191	Primary
0.00649774	Primary
0.0055191	Primary
0.00649774	Primary
0.00649774	Primary
0.0055191	Primary
0.0055191	Primary
0.00403842	Primary
0.0055191	Primary
0.00649774	Primary
0.00649774	Primary
0.0055191	Primary
0.0055191	Primary
0.0055191	Primary
0.00214962	Primary
0.00649774	Primary
0.0055191	Primary
0.00649774	Primary
0.00370523	Primary
0.0055191	Primary
0.00649774	Primary
0.00649774	Primary
0.0055191	Primary
0.00649774	Primary
0.0055191	Primary
0.0055191	Primary
0.0055191	Primary
0.0055191	Primary
0.00649774	Primary
0.0055191	Primary
0.0055191	Primary
0.00173152	Primary
0.0055191	Primary
0.0055191	Primary
0.0055191	Primary
0.00657156	Primary
0.0055191	Primary
0.0055191	Primary
0.0055191	Primary
0.00649774	Primary
0.00649774	Primary
0.0055191	Primary
0.0055191	Primary
0.00649774	Primary
0.0055191	Primary
0.00237871	Primary
0.00661002	Primary
0.00649774	Primary
0.0055191	Primary
0.0055191	Primary
0.00649774	Primary
0.00712912	Primary
0.0055191	Primary
0.00649774	Primary
0.00649774	Primary
0.0055191	Primary
0.0055191	Primary
0.00657156	Primary
0.0055191	Primary
0.0055191	Primary
0.0055191	Primary
0.00649774	Primary
0.00649774	Primary
0.00649774	Primary
0.00661002	Primary
0.0055191	Primary
0.0055191	Primary
0.00243486	Primary
0.0055191	Primary
0.00853345	Primary
0.0055191	Primary
0.0055191	Primary
0.0055191	Primary
0.0055191	Primary
0.0055191	Primary
0.0055191	Primary
0.00649774	Primary
0.0055191	Primary
0.0055191	Primary
0.0055191	Primary
0.0055191	Primary
0.00649774	Primary
0.00649774	Primary
0.00403842	Primary
0.00649774	Primary
0.0055191	Primary
0.00649774	Primary
0.0055191	Primary
0.0055191	Primary
0.0055191	Primary
0.00222981	Primary
0.00649774	Primary
0.0055191	Primary
0.00649774	Primary
0.00649774	Primary
0.0055191	Primary
0.0055191	Primary
0.0055191	Primary
0.00649774	Primary
0.0055191	Primary
0.00237871	Primary
0.0055191	Primary
0.00649774	Primary
0.0055191	Primary
0.0055191	Primary
0.0055191	Primary
0.0055191	Primary
0.00649774	Primary
0.0055191	Primary
0.0055191	Primary
0.00712912	Primary
0.0055191	Primary
0.00649774	Primary
0.0055191	Primary
0.0055191	Primary
0.0055191	Primary
0.0055191	Primary
0.0055191	Primary
0.0055191	Primary
0.0055191	Primary
0.00214962	Primary
0.0055191	Primary
0.0055191	Primary
0.0055191	Primary
0.00649774	Primary
0.0055191	Primary
0.0055191	Primary
0.00649774	Primary
0.0055191	Primary
0.0055191	Primary
0.0055191	Primary
0.0055191	Primary
0.00203908	Primary
0.00712912	Primary
0.0055191	Primary
0.00649774	Primary
0.0055191	Primary
0.00657156	Primary
0.0055191	Primary
0.00649774	Primary
0.00649774	Primary
0.0055191	Primary
0.00712912	Primary
0.0055191	Primary
0.0055191	Primary
0.00649774	Primary
0.00214962	Primary
0.0055191	Primary
0.00649774	Primary
0.0055191	Primary
0.00649774	Primary
0.00649774	Primary
0.0055191	Primary
0.0055191	Primary
0.0055191	Primary
0.00173152	Primary
0.00649774	Primary
0.0055191	Primary
0.00649774	Primary
0.00214962	Primary
0.0055191	Primary
0.00243486	Primary
0.00649774	Primary
0.0055191	Primary
0.00649774	Primary
0.00185033	Primary
0.00657156	Primary
0.0055191	Primary
0.0055191	Primary
0.0055191	Primary
0.0055191	Primary
0.00649774	Primary
0.0055191	Primary
0.0055191	Primary
0.0055191	Primary
0.0055191	Primary
0.00649774	Primary
0.0055191	Primary
0.00649774	Primary
0.0055191	Primary
0.0055191	Primary
0.0055191	Primary
0.00237871	Primary
0.00649774	Primary
0.0055191	Primary
0.00222981	Primary
0.0055191	Primary
0.0055191	Primary
0.0055191	Primary
0.00649774	Primary
0.00649774	Primary
0.0055191	Primary
0.0055191	Primary
0.00649774	Primary
0.0055191	Primary
0.0055191	Primary
0.00649774	Primary
0.0055191	Primary
0.0055191	Primary
0.00649774	Primary
0.00649774	Primary
0.00649774	Primary
0.00649774	Primary
0.00246877	Primary
0.0055191	Primary
0.0055191	Primary
0.0055191	Primary
0.0055191	Primary
0.0055191	Primary
0.0055191	Primary
0.00649774	Primary
0.00649774	Primary
0.0055191	Primary
0.0055191	Primary
0.0055191	Primary
0.0055191	Primary
0.0055191	Primary
0.00185033	Primary
0.00649774	Primary
0.0055191	Primary
0.0055191	Primary
0.00649774	Primary
0.00649774	Primary
0.0055191	Primary
0.00649774	Primary
0.00204353	Primary
0.00649774	Primary
0.0055191	Primary
0.0055191	Primary
0.0055191	Primary
0.00649774	Primary
0.0055191	Primary
0.00649774	Primary
0.00649774	Primary
0.0055191	Primary
0.0055191	Primary
0.00649774	Primary
0.00649774	Primary
0.00649774	Primary
0.0055191	Primary
0.0055191	Primary
0.0055191	Primary
0.0055191	Primary
0.0055191	Primary
0.0055191	Primary
0.00649774	Primary
0.00649774	Primary
0.00649774	Primary
0.00403842	Primary
0.0055191	Primary
0.00649774	Primary
0.00649774	Primary
0.00181787	Primary
0.00649774	Primary
0.00116512	Primary
0.00173152	Primary
0.00649774	Primary
0.0055191	Primary
0.0055191	Primary
0.0055191	Primary
0.0055191	Primary
0.00649774	Primary
0.00214962	Primary
0.00649774	Primary
0.0055191	Primary
0.0055191	Primary
0.00173152	Primary
0.0055191	Primary
0.00649774	Primary
0.00649774	Primary
0.0055191	Primary
0.0055191	Primary
0.0055191	Primary
0.00153675	Primary
0.0055191	Primary
0.00649774	Primary
0.0055191	Primary
0.00649774	Primary
0.00649774	Primary
0.00243486	Primary
0.0055191	Primary
0.0055191	Primary
0.0055191	Primary
0.0055191	Primary
0.00649774	Primary
0.0055191	Primary
0.00649774	Primary
0.00649774	Primary
0.00649774	Primary
0.0055191	Primary
0.00649774	Primary
0.0055191	Primary
0.0055191	Primary
0.00649774	Primary
0.0055191	Primary
0.00649774	Primary
0.0055191	Primary
0.0055191	Primary
0.0055191	Primary
0.0055191	Primary
0.00649774	Primary
0.0055191	Primary
0.0055191	Primary
0.0055191	Primary
0.00649774	Primary
0.0055191	Primary
0.0055191	Primary
0.0055191	Primary
0.0055191	Primary
0.00853345	Primary
0.0055191	Primary
0.0055191	Primary
0.0055191	Primary
0.00649774	Primary
0.00649774	Primary
0.00649774	Primary
0.00649774	Primary
0.00649774	Primary
0.0055191	Primary
0.0055191	Primary
0.0055191	Primary
0.0055191	Primary
0.0055191	Primary
0.0055191	Primary
0.0055191	Primary
0.0055191	Primary
0.0055191	Primary
0.0055191	Primary
0.0055191	Primary
0.00649774	Primary
0.00649774	Primary
0.0055191	Primary
0.0055191	Primary
0.0055191	Primary
0.00649774	Primary
0.0055191	Primary
0.00649774	Primary
0.00649774	Primary
0.00185033	Primary
0.0055191	Primary
0.00649774	Primary
0.0055191	Primary
0.00649774	Primary
0.0055191	Primary
0.0055191	Primary
0.00185033	Primary
0.00712912	Primary
0.00649774	Primary
0.0055191	Primary
0.0055191	Primary
0.0055191	Primary
0.0055191	Primary
0.0055191	Primary
0.00237871	Primary
0.0055191	Primary
0.00173152	Primary
0.0055191	Primary
0.0055191	Primary
0.0055191	Primary
0.0055191	Primary
0.00649774	Primary
0.0055191	Primary
0.0055191	Primary
0.0055191	Primary
0.00243486	Primary
0.00657156	Primary
0.0055191	Primary
0.00649774	Primary
0.00649774	Primary
0.00649774	Primary
0.0055191	Primary
0.0055191	Primary
0.00649774	Primary
0.0055191	Primary
0.000296144	Primary
0.00649774	Primary
0.0055191	Primary
0.0055191	Primary
0.0055191	Primary
0.0055191	Primary
0.0055191	Primary
0.00649774	Primary
0.00649774	Primary
0.00657156	Primary
0.0055191	Primary
0.0055191	Primary
0.0055191	Primary
0.0055191	Primary
0.00649774	Primary
0.0055191	Primary
0.0055191	Primary
0.0055191	Primary
0.00649774	Primary
0.00649774	Primary
0.0055191	Primary
0.00649774	Primary
0.0055191	Primary
0.0055191	Primary
0.0055191	Primary
0.00649774	Primary
0.0055191	Primary
0.0055191	Primary
0.0055191	Primary
0.00649774	Primary
0.0055191	Primary
0.0055191	Primary
0.00649774	Primary
0.00649774	Primary
0.0055191	Primary
0.0055191	Primary
0.00661002	Primary
0.00243486	Primary
0.00649774	Primary
0.0055191	Primary
0.00649774	Primary
0.0055191	Primary
0.00649774	Primary
0.0055191	Primary
0.0055191	Primary
0.00214962	Primary
0.0055191	Primary
0.0055191	Primary
0.0055191	Primary
0.00649774	Primary
0.0055191	Primary
0.00203908	Primary
0.0055191	Primary
0.0055191	Primary
0.0055191	Primary
0.00649774	Primary
0.0055191	Primary
0.00649774	Primary
0.00649774	Primary
0.0055191	Primary
0.00649774	Primary
0.0055191	Primary
0.0055191	Primary
0.00649774	Primary
0.00649774	Primary
0.0055191	Primary
0.0055191	Primary
0.00649774	Primary
0.00649774	Primary
0.0025854	Primary
0.00649774	Primary
0.00649774	Primary
0.00649774	Primary
0.0055191	Primary
0.0055191	Primary
0.00649774	Primary
0.00649774	Primary
0.0055191	Primary
0.0055191	Primary
0.00712912	Primary
0.00649774	Primary
0.0055191	Primary
0.0055191	Primary
0.00649774	Primary
0.00649774	Primary
0.00649774	Primary
0.00649774	Primary
0.0055191	Primary
0.0055191	Primary
0.00657156	Primary
0.0055191	Primary
0.0055191	Primary
0.0055191	Primary
0.00649774	Primary
0.0055191	Primary
0.0055191	Primary
0.0055191	Primary
0.00649774	Primary
0.0055191	Primary
0.0055191	Primary
0.00403842	Primary
0.0055191	Primary
0.00649774	Primary
0.00649774	Primary
0.00649774	Primary
0.00649774	Primary
0.00649774	Primary
0.0055191	Primary
0.0055191	Primary
0.0055191	Primary
0.0055191	Primary
0.00649774	Primary
0.00649774	Primary
0.0055191	Primary
0.0055191	Primary
0.0055191	Primary
0.00243486	Primary
0.0055191	Primary
0.0055191	Primary
0.0055191	Primary
0.00649774	Primary
0.00649774	Primary
0.0055191	Primary
0.0055191	Primary
0.00649774	Primary
0.00649774	Primary
0.00649774	Primary
0.00649774	Primary
0.0055191	Primary
0.0055191	Primary
0.0055191	Primary
0.0055191	Primary
0.0055191	Primary
0.0055191	Primary
0.00661002	Primary
0.0055191	Primary
0.00237871	Primary
0.00649774	Primary
0.0055191	Primary
0.00773273	Primary
0.00649774	Primary
0.0055191	Primary
0.0055191	Primary
0.00649774	Primary
0.00185033	Primary
0.0055191	Primary
0.00649774	Primary
0.00649774	Primary
0.0055191	Primary
0.00203908	Primary
0.0055191	Primary
0.00649774	Primary
0.0055191	Primary
0.0055191	Primary
0.00649774	Primary
0.0055191	Primary
0.00649774	Primary
0.00657156	Primary
0.00649774	Primary
0.0055191	Primary
0.0055191	Primary
0.0055191	Primary
0.00222981	Primary
0.0055191	Primary
0.0055191	Primary
0.0055191	Primary
0.0055191	Primary
0.0055191	Primary
0.00649774	Primary
0.00649774	Primary
0.0055191	Primary
0.00657156	Primary
0.0055191	Primary
0.0055191	Primary
0.0055191	Primary
0.00649774	Primary
0.00649774	Primary
0.00649774	Primary
0.00649774	Primary
0.0055191	Primary
0.0055191	Primary
0.0055191	Primary
0.0055191	Primary
0.0055191	Primary
0.0055191	Primary
0.0055191	Primary
0.00649774	Primary
0.0055191	Primary
0.00214962	Primary
0.0055191	Primary
0.00649774	Primary
0.0055191	Primary
0.0055191	Primary
0.0055191	Primary
0.00853345	Primary
0.0055191	Primary
0.0055191	Primary
0.0055191	Primary
0.00026488	Primary
0.00657156	Primary
0.0055191	Primary
0.0055191	Primary
0.00649774	Primary
0.00649774	Primary
0.0055191	Primary
0.00649774	Primary
0.0025854	Primary
0.00649774	Primary
0.0055191	Primary
0.0055191	Primary
0.0055191	Primary
0.00649774	Primary
0.0055191	Primary
0.00260063	Primary
0.0055191	Primary
0.0055191	Primary
0.0055191	Primary
0.0055191	Primary
0.0055191	Primary
0.0055191	Primary
0.00173152	Primary
0.0055191	Primary
0.00203908	Primary
0.0055191	Primary
0.00649774	Primary
0.00649774	Primary
0.00260063	Primary
0.0055191	Primary
0.0055191	Primary
0.0055191	Primary
0.0055191	Primary
0.00657156	Primary
9.61273e-08	Primary
0.00649774	Primary
0.0055191	Primary
0.0055191	Primary
0.0055191	Primary
0.0055191	Primary
0.0055191	Primary
0.00649774	Primary
0.0055191	Primary
0.00649774	Primary
0.0055191	Primary
0.0055191	Primary
0.00649774	Primary
0.00649774	Primary
0.0055191	Primary
0.0055191	Primary
0.00203908	Primary
0.00649774	Primary
0.00712912	Primary
0.0055191	Primary
0.0055191	Primary
0.0055191	Primary
0.0055191	Primary
0.0055191	Primary
0.00649774	Primary
0.0055191	Primary
0.0055191	Primary
0.00649774	Primary
0.0055191	Primary
0.0055191	Primary
0.00203908	Primary
0.00649774	Primary
0.0055191	Primary
0.0055191	Primary
0.00649774	Primary
0.0055191	Primary
0.00649774	Primary
0.00181787	Primary
0.00649774	Primary
0.00649774	Primary
0.00649774	Primary
0.0055191	Primary
0.00649774	Primary
0.0055191	Primary
0.0055191	Primary
0.00649774	Primary
0.00649774	Primary
0.0055191	Primary
0.0055191	Primary
0.00649774	Primary
0.00729084	Primary
0.00649774	Primary
0.0055191	Primary
0.00649774	Primary
0.00649774	Primary
0.0055191	Primary
0.0055191	Primary
0.00649774	Primary
0.0055191	Primary
0.0055191	Primary
0.0055191	Primary
0.00649774	Primary
0.0055191	Primary
0.0055191	Primary
0.0055191	Primary
0.0055191	Primary
0.00649774	Primary
0.00173152	Primary
0.0055191	Primary
0.00649774	Primary
0.0055191	Primary
0.0055191	Primary
0.0055191	Primary
0.0055191	Primary
0.00649774	Primary
0.0055191	Primary
0.0055191	Primary
0.0055191	Primary
0.0055191	Primary
0.0055191	Primary
0.0055191	Primary
0.00649774	Primary
0.00157959	Primary
0.00246877	Primary
0.0055191	Primary
0.00649774	Primary
0.0055191	Primary
0.0055191	Primary
0.00712912	Primary
0.00260063	Primary
0.0055191	Primary
0.0055191	Primary
0.00185033	Primary
0.00649774	Primary
0.00712912	Primary
0.0055191	Primary
0.00185033	Primary
0.00173152	Primary
0.00649774	Primary
0.0055191	Primary
0.0055191	Primary
0.0055191	Primary
0.00173152	Primary
0.00649774	Primary
0.0055191	Primary
0.00649774	Primary
0.0055191	Primary
0.00649774	Primary
0.0055191	Primary
0.00649774	Primary
0.0055191	Primary
0.0055191	Primary
0.0055191	Primary
0.0055191	Primary
0.00116512	Primary
0.0055191	Primary
0.0055191	Primary
0.0055191	Primary
0.00649774	Primary
0.0055191	Primary
0.0055191	Primary
0.0055191	Primary
0.0055191	Primary
0.0055191	Primary
0.00649774	Primary
0.00243486	Primary
0.00222981	Primary
0.00649774	Primary
0.0055191	Primary
0.00243486	Primary
0.00649774	Primary
0.0055191	Primary
0.00649774	Primary
0.00657156	Primary
0.0055191	Primary
0.0055191	Primary
0.0055191	Primary
0.00649774	Primary
0.00649774	Primary
0.0055191	Primary
0.0055191	Primary
0.0055191	Primary
0.0055191	Primary
0.0055191	Primary
0.0055191	Primary
0.0055191	Primary
0.0055191	Primary
0.0055191	Primary
0.00649774	Primary
0.00657156	Primary
0.0055191	Primary
0.00649774	Primary
0.0055191	Primary
0.0055191	Primary
0.00649774	Primary
0.00649774	Primary
0.00237871	Primary
0.0055191	Primary
0.0055191	Primary
0.0055191	Primary
0.0055191	Primary
0.0055191	Primary
0.0055191	Primary
0.00649774	Primary
0.00649774	Primary
0.0055191	Primary
0.00649774	Primary
0.0055191	Primary
0.0055191	Primary
0.0055191	Primary
0.00649774	Primary
0.0055191	Primary
0.0055191	Primary
0.0055191	Primary
0.0055191	Primary
0.0055191	Primary
0.0055191	Primary
0.0055191	Primary
0.00649774	Primary
0.00222981	Primary
0.0055191	Primary
0.0055191	Primary
0.00649774	Primary
0.0055191	Primary
0.0055191	Primary
0.00649774	Primary
0.0055191	Primary
0.0055191	Primary
0.00649774	Primary
0.0055191	Primary
0.00403842	Primary
0.00649774	Primary
0.0055191	Primary
0.00649774	Primary
0.0055191	Primary
0.0055191	Primary
0.0055191	Primary
0.0055191	Primary
0.0055191	Primary
0.0055191	Primary
0.0055191	Primary
0.0055191	Primary
0.0055191	Primary
0.0055191	Primary
0.0055191	Primary
0.0055191	Primary
0.0055191	Primary
0.00649774	Primary
0.00649774	Primary
0.0055191	Primary
0.00370523	Primary
0.0055191	Primary
0.0055191	Primary
0.00649774	Primary
0.0055191	Primary
0.0055191	Primary
0.0055191	Primary
0.0055191	Primary
0.00649774	Primary
0.0055191	Primary
0.0055191	Primary
0.0055191	Primary
0.00214962	Primary
0.00649774	Primary
0.0055191	Primary
0.0055191	Primary
0.00649774	Primary
0.0055191	Primary
0.00649774	Primary
0.00246877	Primary
0.0055191	Primary
0.0055191	Primary
0.00116512	Primary
0.0055191	Primary
0.0055191	Primary
0.0055191	Primary
0.0055191	Primary
0.0055191	Primary
0.0055191	Primary
0.0055191	Primary
0.00649774	Primary
0.0055191	Primary
0.00243486	Primary
0.0055191	Primary
9.61273e-08	Primary
0.0025854	Primary
0.0055191	Primary
0.00649774	Primary
0.00649774	Primary
0.00712669	Primary
0.00649774	Primary
0.0055191	Primary
0.0055191	Primary
0.00649774	Primary
0.0055191	Primary
0.0055191	Primary
0.0055191	Primary
0.00243486	Primary
0.0055191	Primary
0.0055191	Primary
0.0055191	Primary
0.00203908	Primary
0.0055191	Primary
0.0055191	Primary
0.00649774	Primary
0.0055191	Primary
0.00649774	Primary
0.0055191	Primary
0.00649774	Primary
0.0055191	Primary
0.0055191	Primary
0.0055191	Primary
0.00649774	Primary
0.00203908	Primary
0.00649774	Primary
0.0055191	Primary
0.0055191	Primary
0.0055191	Primary
0.0025854	Primary
0.0055191	Primary
0.0055191	Primary
0.0055191	Primary
0.0055191	Primary
0.0055191	Primary
0.00649774	Primary
0.00243486	Primary
0.0055191	Primary
0.0055191	Primary
0.00649774	Primary
0.0055191	Primary
0.0055191	Primary
0.00649774	Primary
0.00649774	Primary
0.0055191	Primary
0.0055191	Primary
0.0055191	Primary
0.0055191	Primary
0.00649774	Primary
0.0055191	Primary
0.0055191	Primary
0.0055191	Primary
0.0055191	Primary
0.0055191	Primary
0.00649774	Primary
0.00649774	Primary
0.00237871	Primary
0.00649774	Primary
0.00649774	Primary
0.00649774	Primary
0.00649774	Primary
0.00649774	Primary
0.0055191	Primary
0.00649774	Primary
0.0055191	Primary
0.00649774	Primary
0.0055191	Primary
0.00649774	Primary
0.0055191	Primary
0.00649774	Primary
0.0055191	Primary
0.0055191	Primary
0.0055191	Primary
0.00157959	Primary
0.0055191	Primary
0.00649774	Primary
0.00649774	Primary
0.00649774	Primary
0.00712912	Primary
0.0055191	Primary
0.00649774	Primary
0.0055191	Primary
0.00222981	Primary
0.00243486	Primary
0.00649774	Primary
0.00649774	Primary
0.0055191	Primary
0.0055191	Primary
0.0055191	Primary
0.00222981	Primary
0.0055191	Primary
0.0055191	Primary
0.00649774	Primary
0.0055191	Primary
0.00649774	Primary
0.0055191	Primary
0.00649774	Primary
0.0055191	Primary
0.00649774	Primary
0.0055191	Primary
0.0055191	Primary
0.0055191	Primary
0.00649774	Primary
0.0055191	Primary
0.0055191	Primary
0.0055191	Primary
0.0055191	Primary
0.0055191	Primary
0.00649774	Primary
0.0055191	Primary
0.0055191	Primary
0.0055191	Primary
0.00649774	Primary
0.00649774	Primary
0.00222981	Primary
0.00649774	Primary
0.0055191	Primary
0.00649774	Primary
0.00649774	Primary
0.00649774	Primary
0.00214962	Primary
0.00649774	Primary
0.0025854	Primary
0.0055191	Primary
0.0055191	Primary
0.0055191	Primary
0.0055191	Primary
0.00649774	Primary
0.0055191	Primary
0.00649774	Primary
0.0055191	Primary
0.0055191	Primary
0.00649774	Primary
0.0055191	Primary
0.0055191	Primary
0.00649774	Primary
0.0055191	Primary
0.00649774	Primary
0.0055191	Primary
0.0055191	Primary
0.00649774	Primary
0.0055191	Primary
0.0055191	Primary
0.00649774	Primary
0.0055191	Primary
0.0055191	Primary
0.00712912	Primary
0.0055191	Primary
0.00157959	Primary
0.00649774	Primary
0.00649774	Primary
0.0055191	Primary
0.00649774	Primary
0.0055191	Primary
0.0055191	Primary
0.0055191	Primary
0.00243486	Primary
0.0055191	Primary
0.00649774	Primary
0.00302286	Primary
0.0055191	Primary
0.00649774	Primary
0.00649774	Primary
0.0055191	Primary
0.0055191	Primary
0.00649774	Primary
0.00649774	Primary
0.00237871	Primary
0.0055191	Primary
0.0055191	Primary
0.00649774	Primary
0.0055191	Primary
0.00370523	Primary
0.00649774	Primary
0.0055191	Primary
0.00370523	Primary
0.00649774	Primary
0.0055191	Primary
0.00185033	Primary
0.0055191	Primary
0.00649774	Primary
0.0055191	Primary
0.0055191	Primary
0.00185525	Primary
0.0055191	Primary
0.0055191	Primary
0.0055191	Primary
0.00649774	Primary
0.0055191	Primary
0.00661002	Primary
0.0055191	Primary
0.00243486	Primary
0.0055191	Primary
0.0055191	Primary
0.00649774	Primary
0.0055191	Primary
0.00649774	Primary
0.00214962	Primary
0.0055191	Primary
0.00649774	Primary
0.00649774	Primary
0.0055191	Primary
0.0055191	Primary
0.0055191	Primary
0.0055191	Primary
0.0055191	Primary
0.0055191	Primary
0.0055191	Primary
0.00649774	Primary
0.00649774	Primary
0.00649774	Primary
0.0055191	Primary
0.00649774	Primary
0.0055191	Primary
0.0055191	Primary
0.00237871	Primary
0.0055191	Primary
0.0055191	Primary
0.0055191	Primary
0.00649774	Primary
0.0055191	Primary
0.00302286	Primary
0.0055191	Primary
0.00649774	Primary
0.0055191	Primary
0.0055191	Primary
0.0055191	Primary
0.00649774	Primary
0.0055191	Primary
0.0055191	Primary
0.00649774	Primary
0.00649774	Primary
0.00649774	Primary
0.0055191	Primary
0.0055191	Primary
0.0055191	Primary
0.0055191	Primary
0.00222981	Primary
0.00649774	Primary
0.0055191	Primary
0.0055191	Primary
0.0055191	Primary
0.0055191	Primary
0.00661002	Primary
0.0055191	Primary
0.0055191	Primary
0.0055191	Primary
0.0055191	Primary
0.00649774	Primary
0.00649774	Primary
0.0055191	Primary
0.0055191	Primary
0.0055191	Primary
0.0055191	Primary
0.0055191	Primary
0.0055191	Primary
0.0055191	Primary
0.0055191	Primary
0.00649774	Primary
0.00649774	Primary
0.0055191	Primary
0.0055191	Primary
0.0055191	Primary
0.00649774	Primary
0.0025854	Primary
0.0055191	Primary
0.00649774	Primary
0.00649774	Primary
0.0055191	Primary
0.0055191	Primary
0.0055191	Primary
0.00649774	Primary
0.0055191	Primary
0.00157959	Primary
0.0055191	Primary
0.0055191	Primary
0.00649774	Primary
0.00222981	Primary
0.0055191	Primary
0.0055191	Primary
0.0055191	Primary
0.0055191	Primary
0.00649774	Primary
0.00649774	Primary
0.0055191	Primary
0.00649774	Primary
0.0055191	Primary
0.0055191	Primary
0.0055191	Primary
0.00246877	Primary
0.0055191	Primary
0.00243486	Primary
0.0055191	Primary
0.0055191	Primary
0.00649774	Primary
0.00649774	Primary
0.00649774	Primary
0.00237871	Primary
0.0055191	Primary
0.00260063	Primary
0.00853345	Primary
0.0055191	Primary
0.00649774	Primary
0.0055191	Primary
0.0055191	Primary
0.0055191	Primary
0.0055191	Primary
0.0055191	Primary
0.00649774	Primary
0.00370523	Primary
0.00649774	Primary
0.0055191	Primary
0.00214962	Primary
0.00649774	Primary
0.00649774	Primary
0.00649774	Primary
0.0055191	Primary
0.0055191	Primary
0.00243486	Primary
0.0055191	Primary
0.0055191	Primary
0.0055191	Primary
0.0055191	Primary
0.00243486	Primary
0.0025854	Primary
0.00649774	Primary
0.0055191	Primary
0.00649774	Primary
0.0055191	Primary
0.0055191	Primary
0.0055191	Primary
0.0055191	Primary
0.00649774	Primary
0.0055191	Primary
0.0055191	Primary
0.0055191	Primary
0.00370523	Primary
0.00185033	Primary
0.0055191	Primary
0.00649774	Primary
0.00237871	Primary
0.0055191	Primary
0.00649774	Primary
0.0055191	Primary
0.0055191	Primary
0.0055191	Primary
0.00649774	Primary
0.0055191	Primary
0.00222981	Primary
0.00185033	Primary
0.0055191	Primary
0.0055191	Primary
0.00246877	Primary
0.00649774	Primary
0.0055191	Primary
0.0055191	Primary
0.0055191	Primary
0.0055191	Primary
0.0055191	Primary
0.00649774	Primary
0.0055191	Primary
0.0055191	Primary
0.00649774	Primary
0.00649774	Primary
0.0055191	Primary
0.0055191	Primary
0.0055191	Primary
0.0055191	Primary
0.0055191	Primary
0.0055191	Primary
0.0055191	Primary
0.0055191	Primary
0.00657156	Primary
0.0055191	Primary
0.00649774	Primary
0.0055191	Primary
0.0055191	Primary
0.0055191	Primary
0.0055191	Primary
0.0055191	Primary
0.00649774	Primary
0.00649774	Primary
0.0055191	Primary
0.0055191	Primary
0.0055191	Primary
0.0055191	Primary
0.0055191	Primary
0.0055191	Primary
0.0055191	Primary
0.0055191	Primary
0.0055191	Primary
0.0055191	Primary
0.0055191	Primary
0.0055191	Primary
0.0055191	Primary
0.00649774	Primary
0.0055191	Primary
0.00649774	Primary
0.00214962	Primary
0.0055191	Primary
0.0055191	Primary
0.00649774	Primary
0.0055191	Primary
0.0055191	Primary
0.00203908	Primary
0.0055191	Primary
0.00712912	Primary
0.00649774	Primary
0.0055191	Primary
0.0055191	Primary
0.0055191	Primary
0.0055191	Primary
0.0055191	Primary
0.00649774	Primary
0.0055191	Primary
0.00649774	Primary
0.00649774	Primary
0.0055191	Primary
0.0055191	Primary
0.0055191	Primary
0.00661002	Primary
0.0055191	Primary
0.0055191	Primary
0.0055191	Primary
0.00173152	Primary
0.00649774	Primary
0.00649774	Primary
0.0055191	Primary
0.0055191	Primary
0.0055191	Primary
0.0055191	Primary
0.0055191	Primary
0.00246877	Primary
0.00237871	Primary
0.00243486	Primary
0.0055191	Primary
0.00712912	Primary
0.00649774	Primary
0.00649774	Primary
0.0055191	Primary
0.00649774	Primary
0.0025854	Primary
0.0055191	Primary
0.00649774	Primary
0.00649774	Primary
0.0055191	Primary
0.00649774	Primary
0.00649774	Primary
0.0055191	Primary
0.00246877	Primary
0.00649774	Primary
0.00204353	Primary
0.0055191	Primary
0.0055191	Primary
0.00649774	Primary
0.0055191	Primary
0.00649774	Primary
0.00649774	Primary
0.0055191	Primary
0.00657156	Primary
0.00649774	Primary
0.0055191	Primary
0.0055191	Primary
0.0055191	Primary
0.0055191	Primary
0.00649774	Primary
0.00773273	Primary
0.00185033	Primary
0.0055191	Primary
0.0055191	Primary
0.0055191	Primary
0.0055191	Primary
0.0055191	Primary
0.00649774	Primary
0.0055191	Primary
0.00649774	Primary
0.0055191	Primary
0.0055191	Primary
0.00649774	Primary
0.00157959	Primary
0.0055191	Primary
0.0055191	Primary
0.0055191	Primary
0.0055191	Primary
0.0055191	Primary
0.0055191	Primary
0.0055191	Primary
0.0055191	Primary
0.0055191	Primary
0.0055191	Primary
0.0055191	Primary
0.0055191	Primary
0.0055191	Primary
0.00649774	Primary
0.00649774	Primary
0.00649774	Primary
0.0055191	Primary
0.00649774	Primary
0.00649774	Primary
0.0055191	Primary
0.0055191	Primary
0.0055191	Primary
0.00649774	Primary
0.00649774	Primary
0.00649774	Primary
0.00649774	Primary
0.00222981	Primary
0.0055191	Primary
0.0055191	Primary
0.00222981	Primary
0.00649774	Primary
0.0055191	Primary
0.00649774	Primary
0.0055191	Primary
0.00203908	Primary
0.00649774	Primary
0.00649774	Primary
0.00649774	Primary
0.0055191	Primary
0.00649774	Primary
0.0055191	Primary
0.0055191	Primary
0.00243486	Primary
0.0055191	Primary
0.0055191	Primary
0.0055191	Primary
0.00649774	Primary
0.00649774	Primary
0.0055191	Primary
0.0055191	Primary
0.00243486	Primary
0.00649774	Primary
0.00370523	Primary
0.0055191	Primary
0.0055191	Primary
0.0055191	Primary
0.00649774	Primary
0.00649774	Primary
0.00649774	Primary
0.0055191	Primary
0.00260063	Primary
0.00853345	Primary
0.0055191	Primary
0.0055191	Primary
0.00649774	Primary
0.0055191	Primary
0.0055191	Primary
0.00649774	Primary
0.00370523	Primary
0.00649774	Primary
0.0055191	Primary
0.00649774	Primary
0.00649774	Primary
0.0055191	Primary
0.0055191	Primary
0.0055191	Primary
0.0055191	Primary
0.00649774	Primary
0.0055191	Primary
0.0055191	Primary
0.0055191	Primary
0.0055191	Primary
0.0055191	Primary
0.00649774	Primary
0.0055191	Primary
0.0055191	Primary
0.00649774	Primary
0.00203908	Primary
0.0055191	Primary
0.0055191	Primary
0.0055191	Primary
0.00649774	Primary
0.0055191	Primary
0.0055191	Primary
0.0055191	Primary
0.00185033	Primary
0.00649774	Primary
0.00246877	Primary
0.0055191	Primary
0.00649774	Primary
0.00214962	Primary
0.0055191	Primary
0.00657156	Primary
0.00214962	Primary
0.00773273	Primary
0.0055191	Primary
0.0055191	Primary
0.0055191	Primary
0.00649774	Primary
0.0055191	Primary
0.00649774	Primary
0.0055191	Primary
0.0055191	Primary
0.0055191	Primary
0.00649774	Primary
0.00214962	Primary
0.00649774	Primary
0.00222981	Primary
0.00157959	Primary
0.0055191	Primary
0.0055191	Primary
0.00649774	Primary
0.0055191	Primary
0.0055191	Primary
0.0055191	Primary
0.0055191	Primary
0.0055191	Primary
0.00649774	Primary
0.00649774	Primary
0.00649774	Primary
0.0055191	Primary
0.0055191	Primary
0.0055191	Primary
0.0055191	Primary
0.0055191	Primary
0.0055191	Primary
0.00649774	Primary
0.00237871	Primary
0.00649774	Primary
0.0055191	Primary
0.00657156	Primary
0.00649774	Primary
0.00712912	Primary
0.0055191	Primary
0.00222981	Primary
0.00649774	Primary
0.00246877	Primary
0.00649774	Primary
0.0055191	Primary
0.0055191	Primary
0.00649774	Primary
0.00649774	Primary
0.00649774	Primary
0.00649774	Primary
0.0055191	Primary
0.00649774	Primary
0.0055191	Primary
0.0055191	Primary
0.00649774	Primary
0.0055191	Primary
0.00649774	Primary
0.00657156	Primary
0.00649774	Primary
0.0055191	Primary
0.00185033	Primary
0.00649774	Primary
0.0055191	Primary
0.00649774	Primary
0.0055191	Primary
0.0055191	Primary
0.0055191	Primary
0.0055191	Primary
0.00649774	Primary
0.0055191	Primary
0.00649774	Primary
0.0055191	Primary
0.0055191	Primary
0.00649774	Primary
0.0025854	Primary
0.0055191	Primary
0.0055191	Primary
0.00649774	Primary
0.00649774	Primary
0.00649774	Primary
0.00649774	Primary
0.0055191	Primary
0.00246877	Primary
0.0055191	Primary
0.00657156	Primary
0.00649774	Primary
0.00243486	Primary
0.0055191	Primary
0.00246877	Primary
0.0055191	Primary
0.00649774	Primary
0.0055191	Primary
0.00243486	Primary
0.0055191	Primary
0.00649774	Primary
0.00649774	Primary
0.0055191	Primary
0.0055191	Primary
0.00657156	Primary
0.0055191	Primary
0.0055191	Primary
0.0055191	Primary
0.0055191	Primary
0.0055191	Primary
0.00243486	Primary
0.00370523	Primary
0.0055191	Primary
0.0055191	Primary
0.00649774	Primary
0.0025854	Primary
0.00649774	Primary
0.00649774	Primary
0.0055191	Primary
0.0055191	Primary
0.0055191	Primary
0.00243486	Primary
0.0055191	Primary
0.0055191	Primary
0.00237871	Primary
0.0055191	Primary
0.00649774	Primary
0.0055191	Primary
0.0055191	Primary
0.0055191	Primary
0.0055191	Primary
0.00649774	Primary
0.00178145	Primary
0.0055191	Primary
0.0055191	Primary
0.0055191	Primary
0.00173152	Primary
0.0055191	Primary
0.00649774	Primary
0.0055191	Primary
0.00237871	Primary
0.00649774	Primary
0.00657156	Primary
0.00203908	Primary
0.0055191	Primary
0.00203908	Primary
0.0055191	Primary
0.00243486	Primary
0.00649774	Primary
0.00243486	Primary
0.00246877	Primary
0.0055191	Primary
0.0055191	Primary
0.0055191	Primary
0.0055191	Primary
0.00370523	Primary
0.0055191	Primary
0.0055191	Primary
0.0055191	Primary
0.00370523	Primary
0.0055191	Primary
0.00157959	Primary
0.00243486	Primary
0.00222981	Primary
0.0055191	Primary
0.0055191	Primary
0.0055191	Primary
0.00649774	Primary
0.0055191	Primary
0.00649774	Primary
0.0055191	Primary
0.0055191	Primary
0.0055191	Primary
0.00237871	Primary
0.00649774	Primary
0.0055191	Primary
0.0055191	Primary
0.0055191	Primary
0.0055191	Primary
0.0055191	Primary
0.0055191	Primary
0.0055191	Primary
0.0055191	Primary
0.0055191	Primary
0.0055191	Primary
0.00116512	Primary
0.00214962	Primary
0.0055191	Primary
0.00157959	Primary
0.0055191	Primary
0.00649774	Primary
0.0055191	Primary
0.00649774	Primary
0.0055191	Primary
0.00649774	Primary
0.00649774	Primary
0.00370523	Primary
0.0055191	Primary
0.0055191	Primary
0.0055191	Primary
0.00649774	Primary
0.0055191	Primary
0.00649774	Primary
0.00649774	Primary
0.00729084	Primary
0.00649774	Primary
0.00403842	Primary
0.0055191	Primary
0.0055191	Primary
0.0055191	Primary
0.0055191	Primary
0.0055191	Primary
0.00649774	Primary
0.00178145	Primary
0.0055191	Primary
0.0055191	Primary
0.0055191	Primary
0.0055191	Primary
0.00243486	Primary
0.0055191	Primary
0.0055191	Primary
0.00649774	Primary
0.00649774	Primary
0.00649774	Primary
0.00649774	Primary
0.0055191	Primary
0.00214962	Primary
0.00649774	Primary
0.0055191	Primary
0.00246877	Primary
0.0055191	Primary
0.0055191	Primary
0.0055191	Primary
0.0055191	Primary
0.0055191	Primary
0.00649774	Primary
0.00649774	Primary
0.0055191	Primary
0.0055191	Primary
0.0055191	Primary
0.0055191	Primary
0.00649774	Primary
0.0055191	Primary
0.00649774	Primary
0.00661002	Primary
0.00237871	Primary
0.0055191	Primary
0.00649774	Primary
0.00246877	Primary
0.0055191	Primary
0.0055191	Primary
0.0055191	Primary
0.0055191	Primary
0.0055191	Primary
0.0055191	Primary
0.0055191	Primary
0.0055191	Primary
0.00649774	Primary
0.0055191	Primary
0.00712912	Primary
0.0055191	Primary
0.00173152	Primary
0.00649774	Primary
0.0055191	Primary
0.00649774	Primary
0.00649774	Primary
0.0055191	Primary
0.00657156	Primary
0.0055191	Primary
0.0055191	Primary
0.0055191	Primary
0.0055191	Primary
0.0055191	Primary
0.00649774	Primary
0.00649774	Primary
0.0055191	Primary
0.00649774	Primary
0.00649774	Primary
0.0055191	Primary
0.00173152	Primary
0.0055191	Primary
0.0025854	Primary
0.0055191	Primary
0.0055191	Primary
0.00243486	Primary
0.0055191	Primary
0.00712912	Primary
0.0055191	Primary
0.0055191	Primary
0.0055191	Primary
0.0055191	Primary
0.00243486	Primary
0.0055191	Primary
0.00649774	Primary
0.0055191	Primary
0.0055191	Primary
9.61273e-08	Primary
0.0055191	Primary
0.0055191	Primary
0.0055191	Primary
0.0055191	Primary
0.0055191	Primary
0.0055191	Primary
0.0055191	Primary
0.0055191	Primary
0.0055191	Primary
0.00246877	Primary
0.0055191	Primary
0.00185033	Primary
0.0055191	Primary
0.00649774	Primary
0.0055191	Primary
0.0055191	Primary
0.00649774	Primary
0.00649774	Primary
0.0055191	Primary
0.0055191	Primary
0.0055191	Primary
0.00649774	Primary
0.00214962	Primary
0.0055191	Primary
0.0055191	Primary
0.00649774	Primary
0.00649774	Primary
0.00649774	Primary
0.00649774	Primary
0.0055191	Primary
0.0055191	Primary
0.00649774	Primary
0.0055191	Primary
0.0055191	Primary
0.0055191	Primary
0.00173152	Primary
0.0055191	Primary
0.0055191	Primary
0.00649774	Primary
0.00649774	Primary
0.00370523	Primary
0.00649774	Primary
0.0055191	Primary
0.00203908	Primary
0.0055191	Primary
0.00173152	Primary
0.00649774	Primary
0.00649774	Primary
0.00649774	Primary
0.0055191	Primary
0.0055191	Primary
0.00649774	Primary
0.0055191	Primary
0.0055191	Primary
0.0055191	Primary
0.0055191	Primary
0.00649774	Primary
0.00649774	Primary
0.00222981	Primary
0.0055191	Primary
0.0055191	Primary
0.0055191	Primary
0.0055191	Primary
0.0055191	Primary
0.0055191	Primary
0.0055191	Primary
0.0055191	Primary
0.00649774	Primary
0.0055191	Primary
0.00237871	Primary
0.0055191	Primary
0.0055191	Primary
0.0055191	Primary
0.0055191	Primary
0.0055191	Primary
0.0055191	Primary
0.0055191	Primary
0.0055191	Primary
0.0055191	Primary
0.00649774	Primary
0.00649774	Primary
0.0055191	Primary
0.0055191	Primary
0.0055191	Primary
0.0055191	Primary
0.0055191	Primary
0.0055191	Primary
0.00237871	Primary
0.0055191	Primary
0.0055191	Primary
0.0055191	Primary
0.0055191	Primary
0.0055191	Primary
0.00649774	Primary
0.0055191	Primary
0.0055191	Primary
0.00649774	Primary
0.00649774	Primary
0.0055191	Primary
0.0055191	Primary
0.00649774	Primary
0.00649774	Primary
0.00649774	Primary
0.0055191	Primary
0.0055191	Primary
0.0055191	Primary
0.0055191	Primary
0.00649774	Primary
0.0055191	Primary
0.00649774	Primary
0.00649774	Primary
0.0055191	Primary
0.0055191	Primary
0.0055191	Primary
0.00649774	Primary
0.00649774	Primary
0.00222981	Primary
0.00649774	Primary
0.0055191	Primary
0.00649774	Primary
0.00649774	Primary
0.0055191	Primary
0.0055191	Primary
0.00649774	Primary
0.0055191	Primary
0.00649774	Primary
0.0055191	Primary
0.00237871	Primary
0.00649774	Primary
0.00649774	Primary
0.00203908	Primary
0.0055191	Primary
0.00649774	Primary
0.0055191	Primary
0.0055191	Primary
0.00649774	Primary
0.0055191	Primary
0.00403842	Primary
0.0055191	Primary
0.0055191	Primary
0.0055191	Primary
0.0055191	Primary
0.0055191	Primary
0.00185033	Primary
0.0055191	Primary
0.0055191	Primary
0.00649774	Primary
0.0055191	Primary
0.0055191	Primary
0.0055191	Primary
0.00649774	Primary
0.00403842	Primary
0.00116512	Primary
0.00243486	Primary
0.00649774	Primary
0.00649774	Primary
0.0055191	Primary
0.0055191	Primary
0.0055191	Primary
0.0055191	Primary
0.0055191	Primary
0.0055191	Primary
0.00773273	Primary
0.0055191	Primary
0.0055191	Primary
0.00649774	Primary
0.0055191	Primary
0.0055191	Primary
0.00649774	Primary
0.0055191	Primary
0.0055191	Primary
0.0055191	Primary
0.0055191	Primary
0.00649774	Primary
0.0055191	Primary
0.00203908	Primary
0.0055191	Primary
0.00243486	Primary
0.0055191	Primary
0.00649774	Primary
0.0055191	Primary
0.0055191	Primary
0.0055191	Primary
0.00649774	Primary
0.0055191	Primary
0.0055191	Primary
0.0055191	Primary
0.0055191	Primary
0.00649774	Primary
0.0055191	Primary
0.0055191	Primary
0.0055191	Primary
0.0055191	Primary
0.0055191	Primary
0.00243486	Primary
0.00649774	Primary
0.00214962	Primary
0.0055191	Primary
0.00649774	Primary
0.00649774	Primary
0.0055191	Primary
0.00649774	Primary
0.0055191	Primary
0.00157959	Primary
0.00243486	Primary
0.00729084	Primary
0.0055191	Primary
0.0055191	Primary
0.0055191	Primary
0.00243486	Primary
0.0055191	Primary
0.00649774	Primary
0.0055191	Primary
0.0055191	Primary
0.0055191	Primary
0.0055191	Primary
0.00649774	Primary
0.00649774	Primary
0.0055191	Primary
0.00370523	Primary
0.00649774	Primary
0.0055191	Primary
0.00649774	Primary
0.00649774	Primary
0.00649774	Primary
0.0055191	Primary
0.00649774	Primary
0.00649774	Primary
0.00649774	Primary
0.00649774	Primary
0.0055191	Primary
0.0055191	Primary
0.0055191	Primary
0.00179806	Primary
0.00649774	Primary
0.0055191	Primary
0.0055191	Primary
0.0055191	Primary
0.00649774	Primary
0.0055191	Primary
0.0055191	Primary
0.0055191	Primary
0.0055191	Primary
0.00649774	Primary
0.0055191	Primary
0.0055191	Primary
0.0055191	Primary
0.0055191	Primary
0.00649774	Primary
0.0055191	Primary
0.00649774	Primary
0.00649774	Primary
0.00649774	Primary
0.00649774	Primary
0.0055191	Primary
0.0055191	Primary
0.00657156	Primary
0.0055191	Primary
0.0055191	Primary
0.00185033	Primary
0.00237871	Primary
0.0055191	Primary
0.0055191	Primary
0.0055191	Primary
0.00649774	Primary
0.0055191	Primary
0.0055191	Primary
0.00649774	Primary
0.0055191	Primary
0.0055191	Primary
0.00237871	Primary
0.0055191	Primary
0.0055191	Primary
0.00657156	Primary
0.0055191	Primary
0.0055191	Primary
0.00649774	Primary
0.0055191	Primary
0.0055191	Primary
0.00179806	Primary
0.00649774	Primary
0.0055191	Primary
0.0025854	Primary
0.0055191	Primary
0.00853345	Primary
0.0055191	Primary
0.0055191	Primary
0.0055191	Primary
0.0055191	Primary
0.0055191	Primary
0.00649774	Primary
0.0055191	Primary
0.0055191	Primary
0.0055191	Primary
0.00649774	Primary
0.00649774	Primary
0.00649774	Primary
0.0055191	Primary
0.0055191	Primary
0.00657156	Primary
0.0055191	Primary
0.0055191	Primary
0.00649774	Primary
0.0055191	Primary
0.0055191	Primary
0.0055191	Primary
0.0055191	Primary
0.0055191	Primary
0.00649774	Primary
0.00649774	Primary
0.00649774	Primary
0.00649774	Primary
0.0055191	Primary
0.0055191	Primary
0.00649774	Primary
0.0055191	Primary
0.00649774	Primary
0.0055191	Primary
0.0055191	Primary
0.0055191	Primary
0.0055191	Primary
0.00853345	Primary
0.00649774	Primary
0.0055191	Primary
0.00649774	Primary
0.00649774	Primary
0.00649774	Primary
0.0055191	Primary
0.0055191	Primary
0.0055191	Primary
0.0055191	Primary
0.0055191	Primary
0.00649774	Primary
0.00649774	Primary
0.0025854	Primary
0.00403842	Primary
0.0055191	Primary
0.00649774	Primary
0.00370523	Primary
0.0055191	Primary
0.0055191	Primary
0.0055191	Primary
0.0055191	Primary
0.0055191	Primary
0.00222981	Primary
0.00237871	Primary
0.00302286	Primary
0.0055191	Primary
0.0055191	Primary
0.0055191	Primary
0.00649774	Primary
0.00649774	Primary
0.00649774	Primary
0.00729084	Primary
0.00649774	Primary
0.0055191	Primary
0.0055191	Primary
0.0055191	Primary
0.00649774	Primary
0.00649774	Primary
0.0055191	Primary
0.0055191	Primary
0.00649774	Primary
0.00649774	Primary
0.00243486	Primary
0.00403842	Primary
0.0055191	Primary
0.0055191	Primary
0.0055191	Primary
0.00246877	Primary
0.0055191	Primary
0.00649774	Primary
0.0055191	Primary
0.00649774	Primary
0.00173152	Primary
0.0055191	Primary
0.0055191	Primary
0.0055191	Primary
0.0055191	Primary
0.00370523	Primary
0.0055191	Primary
0.00649774	Primary
0.0055191	Primary
0.00649774	Primary
0.00649774	Primary
0.00649774	Primary
0.00214962	Primary
0.0055191	Primary
0.0055191	Primary
0.0055191	Primary
0.0055191	Primary
0.00649774	Primary
0.0055191	Primary
0.00649774	Primary
0.0055191	Primary
0.0055191	Primary
0.0025854	Primary
0.00243486	Primary
0.00649774	Primary
0.0055191	Primary
0.000296144	Primary
0.00203908	Primary
0.00649774	Primary
0.0055191	Primary
0.0055191	Primary
0.00237871	Primary
0.00649774	Primary
0.00649774	Primary
0.0055191	Primary
0.0055191	Primary
0.0055191	Primary
0.00649774	Primary
0.00649774	Primary
0.00712912	Primary
0.0025854	Primary
0.0055191	Primary
0.00157959	Primary
0.0055191	Primary
0.0055191	Primary
0.0055191	Primary
0.00649774	Primary
0.00649774	Primary
0.0055191	Primary
0.0055191	Primary
0.0055191	Primary
0.00649774	Primary
0.00185033	Primary
0.0055191	Primary
0.0055191	Primary
0.00649774	Primary
0.00661002	Primary
0.0055191	Primary
0.0055191	Primary
0.0055191	Primary
0.00712912	Primary
0.0055191	Primary
0.00649774	Primary
0.0055191	Primary
0.00649774	Primary
0.0055191	Primary
0.0055191	Primary
0.0025854	Primary
0.0055191	Primary
0.0055191	Primary
0.00370523	Primary
0.00203908	Primary
0.0055191	Primary
0.00649774	Primary
0.0055191	Primary
0.00649774	Primary
0.00649774	Primary
0.0055191	Primary
0.00649774	Primary
0.0055191	Primary
0.0055191	Primary
0.00649774	Primary
0.0055191	Primary
0.0055191	Primary
0.0055191	Primary
0.0055191	Primary
0.00649774	Primary
0.0055191	Primary
0.0055191	Primary
0.0055191	Primary
0.0055191	Primary
0.00649774	Primary
0.00203908	Primary
0.00649774	Primary
0.00657156	Primary
0.00649774	Primary
0.00649774	Primary
0.0055191	Primary
0.00649774	Primary
0.00649774	Primary
0.00649774	Primary
0.00243486	Primary
0.0055191	Primary
0.0055191	Primary
0.00222981	Primary
0.00124592	Primary
0.0055191	Primary
0.00649774	Primary
0.0055191	Primary
0.00649774	Primary
0.00243486	Primary
0.0055191	Primary
0.0055191	Primary
0.0055191	Primary
0.0055191	Primary
0.00649774	Primary
0.0055191	Primary
0.0055191	Primary
0.0055191	Primary
0.00649774	Primary
0.0055191	Primary
0.0055191	Primary
0.00222981	Primary
0.0055191	Primary
0.0055191	Primary
0.00649774	Primary
0.00649774	Primary
0.00243486	Primary
0.00649774	Primary
0.00649774	Primary
0.00243486	Primary
0.00649774	Primary
0.00649774	Primary
0.0055191	Primary
0.0055191	Primary
0.00649774	Primary
0.00649774	Primary
0.00243486	Primary
0.0055191	Primary
0.0055191	Primary
0.0055191	Primary
0.0055191	Primary
0.0055191	Primary
0.0055191	Primary
0.00649774	Primary
0.0055191	Primary
0.0055191	Primary
0.0055191	Primary
0.0055191	Primary
0.0055191	Primary
0.00661002	Primary
0.0055191	Primary
0.00237871	Primary
0.0055191	Primary
0.0055191	Primary
0.00157959	Primary
0.00649774	Primary
0.00403842	Primary
0.00649774	Primary
0.0055191	Primary
0.00246877	Primary
0.00649774	Primary
0.00649774	Primary
0.0055191	Primary
0.00649774	Primary
0.00243486	Primary
0.00649774	Primary
0.0055191	Primary
0.0055191	Primary
0.00661002	Primary
0.00649774	Primary
0.00649774	Primary
0.0055191	Primary
0.00649774	Primary
0.00649774	Primary
0.0055191	Primary
0.00649774	Primary
0.00649774	Primary
0.00649774	Primary
0.0055191	Primary
0.00649774	Primary
0.00649774	Primary
0.00649774	Primary
0.0055191	Primary
0.00649774	Primary
0.0025854	Primary
0.0055191	Primary
0.00649774	Primary
0.00649774	Primary
0.0055191	Primary
0.0055191	Primary
0.00712912	Primary
0.00237871	Primary
0.00649774	Primary
0.0055191	Primary
0.00649774	Primary
0.00649774	Primary
0.00649774	Primary
0.00246877	Primary
0.0055191	Primary
0.00185033	Primary
0.00649774	Primary
0.0055191	Primary
0.0055191	Primary
0.00649774	Primary
0.0055191	Primary
0.00157959	Primary
0.00649774	Primary
0.0055191	Primary
0.0055191	Primary
0.0055191	Primary
0.00649774	Primary
0.00649774	Primary
0.0055191	Primary
0.0055191	Primary
0.00649774	Primary
0.0055191	Primary
0.0055191	Primary
0.00649774	Primary
0.0055191	Primary
0.0055191	Primary
0.0055191	Primary
0.0055191	Primary
0.00657156	Primary
0.0055191	Primary
0.0055191	Primary
0.0055191	Primary
0.00649774	Primary
0.0055191	Primary
0.00649774	Primary
0.0055191	Primary
0.00649774	Primary
0.00649774	Primary
0.00649774	Primary
0.00237871	Primary
0.0055191	Primary
0.00649774	Primary
0.0055191	Primary
0.00649774	Primary
0.0055191	Primary
0.0055191	Primary
0.00649774	Primary
0.00649774	Primary
0.00649774	Primary
0.0055191	Primary
0.0055191	Primary
0.00243486	Primary
0.0055191	Primary
0.00649774	Primary
0.00649774	Primary
0.00649774	Primary
0.0055191	Primary
0.0055191	Primary
0.00853345	Primary
0.0055191	Primary
0.00649774	Primary
0.00649774	Primary
0.00222981	Primary
0.0055191	Primary
0.0055191	Primary
0.0055191	Primary
0.0055191	Primary
0.0055191	Primary
0.0055191	Primary
0.00649774	Primary
0.0055191	Primary
0.00649774	Primary
0.0055191	Primary
0.0055191	Primary
0.0055191	Primary
0.00649774	Primary
0.0055191	Primary
0.0055191	Primary
0.0025854	Primary
0.00712912	Primary
0.0055191	Primary
0.00649774	Primary
0.00403842	Primary
0.0055191	Primary
0.00649774	Primary
0.0055191	Primary
0.0055191	Primary
0.0055191	Primary
0.0055191	Primary
0.00649774	Primary
0.0055191	Primary
0.0055191	Primary
0.00237871	Primary
0.0055191	Primary
0.00649774	Primary
0.00649774	Primary
0.00649774	Primary
0.0055191	Primary
0.00649774	Primary
0.0055191	Primary
0.00649774	Primary
0.0055191	Primary
0.0055191	Primary
0.0025854	Primary
0.0055191	Primary
0.00712912	Primary
0.0055191	Primary
0.0055191	Primary
0.0055191	Primary
0.0055191	Primary
0.0055191	Primary
0.0055191	Primary
0.0055191	Primary
0.00649774	Primary
0.00729084	Primary
0.00649774	Primary
0.0055191	Primary
0.0055191	Primary
0.0055191	Primary
0.00649774	Primary
0.0055191	Primary
0.0055191	Primary
0.00649774	Primary
0.0055191	Primary
0.0055191	Primary
0.00243486	Primary
0.00649774	Primary
0.0055191	Primary
0.00649774	Primary
0.00649774	Primary
0.00649774	Primary
0.0055191	Primary
0.00649774	Primary
0.00403842	Primary
0.0055191	Primary
0.00649774	Primary
0.0055191	Primary
0.00214962	Primary
0.0055191	Primary
0.0055191	Primary
0.0055191	Primary
0.00649774	Primary
0.00649774	Primary
0.00649774	Primary
0.00649774	Primary
0.0055191	Primary
0.0055191	Primary
0.0055191	Primary
0.00649774	Primary
0.00649774	Primary
0.0055191	Primary
0.00649774	Primary
0.0055191	Primary
0.0055191	Primary
0.0055191	Primary
0.00649774	Primary
0.0055191	Primary
0.0055191	Primary
0.00649774	Primary
0.0055191	Primary
0.0055191	Primary
0.00649774	Primary
0.00649774	Primary
0.00649774	Primary
0.00649774	Primary
0.00649774	Primary
0.0055191	Primary
0.00246877	Primary
0.0055191	Primary
0.00649774	Primary
0.0055191	Primary
0.0055191	Primary
0.0055191	Primary
0.0055191	Primary
0.00649774	Primary
0.0055191	Primary
0.00649774	Primary
0.0055191	Primary
0.0055191	Primary
0.00649774	Primary
0.00649774	Primary
0.00649774	Primary
0.0055191	Primary
0.0055191	Primary
0.0055191	Primary
0.0055191	Primary
0.0055191	Primary
0.00649774	Primary
0.00649774	Primary
0.00649774	Primary
0.00649774	Primary
0.0055191	Primary
0.00649774	Primary
0.0055191	Primary
0.0055191	Primary
0.0055191	Primary
0.00649774	Primary
0.00649774	Primary
0.0055191	Primary
0.00649774	Primary
0.0055191	Primary
0.00649774	Primary
0.00649774	Primary
0.0055191	Primary
0.00173152	Primary
0.0025854	Primary
0.0055191	Primary
0.00649774	Primary
0.00649774	Primary
0.00649774	Primary
0.00222981	Primary
0.00649774	Primary
0.0055191	Primary
0.0055191	Primary
0.00649774	Primary
0.00649774	Primary
0.0055191	Primary
0.0055191	Primary
0.0055191	Primary
0.00649774	Primary
0.0055191	Primary
0.0055191	Primary
0.0055191	Primary
0.0055191	Primary
0.0055191	Primary
0.0055191	Primary
0.00649774	Primary
0.00712912	Primary
0.0055191	Primary
0.00657156	Primary
0.00649774	Primary
0.0055191	Primary
0.0025854	Primary
0.0055191	Primary
0.00649774	Primary
0.0055191	Primary
0.00649774	Primary
0.0055191	Primary
0.00649774	Primary
0.0055191	Primary
0.0055191	Primary
0.0055191	Primary
0.00649774	Primary
0.0055191	Primary
0.0055191	Primary
0.00649774	Primary
0.00649774	Primary
0.00116512	Primary
0.0055191	Primary
0.0055191	Primary
0.00403842	Primary
0.00157959	Primary
0.00649774	Primary
0.0055191	Primary
0.00214962	Primary
0.0055191	Primary
0.00649774	Primary
0.0055191	Primary
0.0055191	Primary
0.00649774	Primary
0.0055191	Primary
0.0055191	Primary
0.00649774	Primary
0.00649774	Primary
0.0055191	Primary
0.0055191	Primary
0.0055191	Primary
0.00370523	Primary
0.0055191	Primary
0.00649774	Primary
0.0055191	Primary
0.00649774	Primary
0.0055191	Primary
0.0055191	Primary
0.00649774	Primary
0.00649774	Primary
0.00657156	Primary
0.00649774	Primary
0.0055191	Primary
0.00649774	Primary
0.00649774	Primary
0.0055191	Primary
0.0055191	Primary
0.0055191	Primary
0.00649774	Primary
0.0055191	Primary
0.0055191	Primary
0.0055191	Primary
0.0055191	Primary
0.00649774	Primary
0.0055191	Primary
0.00649774	Primary
0.0055191	Primary
0.00649774	Primary
0.0055191	Primary
0.00649774	Primary
0.00649774	Primary
0.0055191	Primary
0.00243486	Primary
0.0055191	Primary
0.00649774	Primary
0.0055191	Primary
0.0025854	Primary
0.00649774	Primary
0.00649774	Primary
0.0055191	Primary
0.00649774	Primary
0.00649774	Primary
0.0055191	Primary
0.0055191	Primary
0.00649774	Primary
0.0055191	Primary
0.0055191	Primary
0.00649774	Primary
0.0055191	Primary
0.0055191	Primary
0.00649774	Primary
0.00649774	Primary
0.0055191	Primary
0.0055191	Primary
0.0055191	Primary
0.0055191	Primary
0.00657156	Primary
0.00302286	Primary
0.0055191	Primary
0.00649774	Primary
0.0055191	Primary
0.0055191	Primary
0.00649774	Primary
0.00649774	Primary
0.00649774	Primary
0.00649774	Primary
0.00649774	Primary
0.00649774	Primary
0.0055191	Primary
0.00246877	Primary
0.0055191	Primary
0.0055191	Primary
0.00649774	Primary
0.00649774	Primary
0.0055191	Primary
0.00649774	Primary
0.00649774	Primary
0.0055191	Primary
0.00649774	Primary
0.00649774	Primary
0.00649774	Primary
0.00649774	Primary
0.0055191	Primary
0.0055191	Primary
0.00649774	Primary
0.00649774	Primary
0.00649774	Primary
0.0055191	Primary
0.00649774	Primary
0.0055191	Primary
0.0055191	Primary
0.00661002	Primary
0.00649774	Primary
0.00649774	Primary
0.0055191	Primary
0.00649774	Primary
0.0055191	Primary
0.0055191	Primary
0.0055191	Primary
0.00649774	Primary
0.00649774	Primary
0.00649774	Primary
0.0055191	Primary
0.0055191	Primary
0.0055191	Primary
0.0055191	Primary
0.0055191	Primary
0.0055191	Primary
0.00649774	Primary
0.00649774	Primary
0.00649774	Primary
0.0055191	Primary
0.0055191	Primary
0.0055191	Primary
0.00649774	Primary
0.00649774	Primary
0.0055191	Primary
0.00657156	Primary
0.0055191	Primary
0.00203908	Primary
0.00649774	Primary
0.00712912	Primary
0.00403842	Primary
0.0055191	Primary
0.0055191	Primary
0.00649774	Primary
0.0055191	Primary
0.00649774	Primary
0.0055191	Primary
0.0055191	Primary
0.0055191	Primary
0.0055191	Primary
0.0055191	Primary
0.0055191	Primary
0.00649774	Primary
0.0055191	Primary
0.00649774	Primary
0.0055191	Primary
0.00649774	Primary
0.0055191	Primary
0.0055191	Primary
0.00203908	Primary
0.0055191	Primary
0.0055191	Primary
0.0055191	Primary
0.00649774	Primary
0.00649774	Primary
0.0055191	Primary
0.00649774	Primary
0.00649774	Primary
0.00649774	Primary
0.0055191	Primary
0.0055191	Primary
0.00649774	Primary
0.00649774	Primary
0.0055191	Primary
0.00649774	Primary
0.0055191	Primary
0.00649774	Primary
0.00649774	Primary
0.0055191	Primary
0.0025854	Primary
0.0055191	Primary
0.0055191	Primary
0.00260063	Primary
0.0055191	Primary
0.00649774	Primary
0.00214962	Primary
0.0055191	Primary
0.0055191	Primary
0.0055191	Primary
0.00649774	Primary
0.00649774	Primary
0.00649774	Primary
0.0055191	Primary
0.0055191	Primary
0.0055191	Primary
0.00657156	Primary
0.00649774	Primary
0.00649774	Primary
0.0055191	Primary
0.00649774	Primary
0.0055191	Primary
0.00649774	Primary
0.0055191	Primary
0.0055191	Primary
0.0055191	Primary
0.00649774	Primary
0.0055191	Primary
0.0055191	Primary
0.0055191	Primary
0.00649774	Primary
0.00649774	Primary
0.0055191	Primary
0.0055191	Primary
0.00649774	Primary
0.00649774	Primary
0.0055191	Primary
0.00649774	Primary
0.0055191	Primary
0.00243486	Primary
0.00649774	Primary
0.00712912	Primary
0.0055191	Primary
0.00649774	Primary
0.0055191	Primary
0.00649774	Primary
0.00649774	Primary
0.0055191	Primary
0.0055191	Primary
0.00649774	Primary
0.00649774	Primary
0.0055191	Primary
0.0055191	Primary
0.0055191	Primary
0.00649774	Primary
0.0055191	Primary
0.0055191	Primary
0.0055191	Primary
0.0055191	Primary
0.00649774	Primary
0.00649774	Primary
0.00370523	Primary
0.00649774	Primary
0.0055191	Primary
0.00649774	Primary
0.00157959	Primary
0.0055191	Primary
0.0055191	Primary
0.00649774	Primary
0.00649774	Primary
0.0055191	Primary
0.00649774	Primary
0.00157959	Primary
0.0055191	Primary
0.00649774	Primary
0.00649774	Primary
0.0055191	Primary
0.0055191	Primary
0.00657156	Primary
0.0055191	Primary
0.0055191	Primary
0.0055191	Primary
0.00649774	Primary
0.00649774	Primary
0.00649774	Primary
0.00649774	Primary
0.00649774	Primary
0.0055191	Primary
0.00712912	Primary
0.00649774	Primary
0.00649774	Primary
0.00649774	Primary
0.00649774	Primary
0.00181787	Primary
0.0055191	Primary
0.00237871	Primary
0.0055191	Primary
0.0055191	Primary
0.0055191	Primary
0.0055191	Primary
0.00649774	Primary
0.0055191	Primary
0.00237871	Primary
0.0055191	Primary
0.0055191	Primary
0.00649774	Primary
0.0055191	Primary
0.00649774	Primary
0.0055191	Primary
0.0055191	Primary
0.00649774	Primary
0.0055191	Primary
0.00649774	Primary
0.0055191	Primary
0.0055191	Primary
0.00243486	Primary
0.00649774	Primary
0.0055191	Primary
0.0055191	Primary
0.00649774	Primary
0.00649774	Primary
0.00649774	Primary
0.0055191	Primary
0.00649774	Primary
0.00649774	Primary
0.00649774	Primary
0.0055191	Primary
0.0025854	Primary
0.0055191	Primary
0.0055191	Primary
0.0055191	Primary
0.00649774	Primary
0.00649774	Primary
0.00649774	Primary
0.0055191	Primary
0.00649774	Primary
0.00649774	Primary
0.0055191	Primary
0.0055191	Primary
0.0055191	Primary
0.00649774	Primary
0.0055191	Primary
0.00649774	Primary
0.0055191	Primary
0.0055191	Primary
0.00649774	Primary
0.00649774	Primary
0.00649774	Primary
0.0055191	Primary
0.0055191	Primary
0.00649774	Primary
0.00649774	Primary
0.00649774	Primary
0.00649774	Primary
0.00649774	Primary
0.00649774	Primary
0.00649774	Primary
0.00649774	Primary
0.0025854	Primary
0.00649774	Primary
0.00649774	Primary
0.00649774	Primary
0.0055191	Primary
0.00649774	Primary
0.00649774	Primary
0.0055191	Primary
0.0055191	Primary
0.0055191	Primary
0.00649774	Primary
0.00649774	Primary
0.0055191	Primary
0.0055191	Primary
0.00649774	Primary
0.0055191	Primary
0.00649774	Primary
0.0055191	Primary
0.00657156	Primary
0.00649774	Primary
0.00260063	Primary
0.0055191	Primary
0.00649774	Primary
0.00649774	Primary
0.0055191	Primary
0.00649774	Primary
0.00649774	Primary
0.00649774	Primary
0.0055191	Primary
0.00649774	Primary
0.00649774	Primary
0.0055191	Primary
0.00403842	Primary
0.00649774	Primary
0.00649774	Primary
0.00649774	Primary
0.0055191	Primary
0.0055191	Primary
0.0055191	Primary
0.00649774	Primary
0.00649774	Primary
0.0055191	Primary
0.0055191	Primary
0.00649774	Primary
0.00243486	Primary
0.0055191	Primary
0.0055191	Primary
0.00649774	Primary
0.0055191	Primary
0.0055191	Primary
0.00649774	Primary
0.0055191	Primary
0.0055191	Primary
0.00370523	Primary
0.0055191	Primary
0.0055191	Primary
0.00649774	Primary
0.0055191	Primary
0.00649774	Primary
0.00403842	Primary
0.0055191	Primary
0.0055191	Primary
0.0055191	Primary
0.0055191	Primary
0.00649774	Primary
0.00649774	Primary
0.0055191	Primary
0.00657156	Primary
0.00649774	Primary
0.0055191	Primary
0.00649774	Primary
0.0055191	Primary
0.00649774	Primary
0.00649774	Primary
0.00649774	Primary
0.00649774	Primary
0.0055191	Primary
0.0055191	Primary
0.00649774	Primary
0.00649774	Primary
0.00649774	Primary
0.0055191	Primary
0.0055191	Primary
0.0055191	Primary
0.00657156	Primary
0.00649774	Primary
0.0055191	Primary
0.0055191	Primary
0.00661002	Primary
0.0055191	Primary
0.0055191	Primary
0.0025854	Primary
0.0055191	Primary
0.00661002	Primary
0.0055191	Primary
0.0055191	Primary
0.0055191	Primary
0.00649774	Primary
0.00649774	Primary
0.00203908	Primary
0.00649774	Primary
0.00649774	Primary
0.0055191	Primary
0.0055191	Primary
0.00649774	Primary
0.0055191	Primary
0.00649774	Primary
0.0055191	Primary
0.00222981	Primary
0.0055191	Primary
0.00649774	Primary
0.0055191	Primary
0.0055191	Primary
0.0055191	Primary
0.00649774	Primary
0.0055191	Primary
0.00649774	Primary
0.0055191	Primary
0.00649774	Primary
0.00243486	Primary
0.0055191	Primary
0.00649774	Primary
0.0055191	Primary
0.0055191	Primary
0.0055191	Primary
0.0055191	Primary
0.00649774	Primary
0.00649774	Primary
0.0055191	Primary
0.0055191	Primary
0.0055191	Primary
0.00649774	Primary
0.0055191	Primary
0.00649774	Primary
0.0055191	Primary
0.0055191	Primary
0.0055191	Primary
0.0055191	Primary
0.00649774	Primary
0.0055191	Primary
0.0055191	Primary
0.00649774	Primary
0.0055191	Primary
0.00243486	Primary
0.0055191	Primary
0.0055191	Primary
0.00649774	Primary
0.0055191	Primary
0.0055191	Primary
0.0055191	Primary
0.00649774	Primary
0.00203908	Primary
0.00649774	Primary
0.0055191	Primary
0.00649774	Primary
0.00246877	Primary
0.0055191	Primary
0.0055191	Primary
0.00649774	Primary
0.0055191	Primary
0.0055191	Primary
0.0055191	Primary
0.0055191	Primary
0.0055191	Primary
0.0055191	Primary
0.0055191	Primary
0.0055191	Primary
0.0055191	Primary
0.0055191	Primary
0.00649774	Primary
0.00237871	Primary
0.0055191	Primary
0.00649774	Primary
0.0055191	Primary
0.00649774	Primary
0.0055191	Primary
0.00649774	Primary
0.00649774	Primary
0.00649774	Primary
0.0055191	Primary
0.00649774	Primary
0.0055191	Primary
0.0055191	Primary
0.0055191	Primary
0.0055191	Primary
0.0055191	Primary
0.0055191	Primary
0.0055191	Primary
0.00649774	Primary
0.0055191	Primary
0.00649774	Primary
0.00214962	Primary
0.0055191	Primary
0.00649774	Primary
0.00370523	Primary
0.0055191	Primary
0.00203908	Primary
0.00649774	Primary
0.00649774	Primary
0.00649774	Primary
0.0055191	Primary
0.00222981	Primary
0.0055191	Primary
0.0055191	Primary
0.0055191	Primary
0.00649774	Primary
0.0055191	Primary
0.00649774	Primary
0.00649774	Primary
0.0055191	Primary
0.00657156	Primary
0.00649774	Primary
0.0055191	Primary
0.0055191	Primary
0.00649774	Primary
0.00185033	Primary
0.0055191	Primary
0.00649774	Primary
0.00246877	Primary
0.0055191	Primary
0.00712669	Primary
0.0055191	Primary
0.0055191	Primary
0.0055191	Primary
0.00649774	Primary
0.0055191	Primary
0.00649774	Primary
0.0055191	Primary
0.0055191	Primary
0.0055191	Primary
0.0055191	Primary
0.0055191	Primary
0.0055191	Primary
0.0055191	Primary
0.0055191	Primary
0.0055191	Primary
0.0055191	Primary
0.0055191	Primary
0.00649774	Primary
0.00649774	Primary
0.0055191	Primary
0.0055191	Primary
0.00649774	Primary
0.00222981	Primary
0.0055191	Primary
0.00649774	Primary
0.00649774	Primary
0.0055191	Primary
0.0055191	Primary
0.00649774	Primary
0.0055191	Primary
0.00649774	Primary
0.0055191	Primary
0.00712912	Primary
0.00649774	Primary
0.0055191	Primary
0.0055191	Primary
0.00649774	Primary
0.0055191	Primary
0.00243486	Primary
0.0055191	Primary
0.0055191	Primary
0.00649774	Primary
0.0055191	Primary
0.00649774	Primary
0.00649774	Primary
0.0055191	Primary
0.00649774	Primary
0.00649774	Primary
0.00649774	Primary
0.0055191	Primary
0.00649774	Primary
0.00649774	Primary
0.00649774	Primary
0.0055191	Primary
0.0055191	Primary
0.00649774	Primary
0.0055191	Primary
0.0055191	Primary
0.00649774	Primary
0.00649774	Primary
0.00649774	Primary
0.00657156	Primary
0.00649774	Primary
0.00649774	Primary
0.0055191	Primary
0.0055191	Primary
0.00712912	Primary
0.00649774	Primary
0.00649774	Primary
0.0055191	Primary
0.0055191	Primary
0.0055191	Primary
0.0055191	Primary
0.00649774	Primary
0.00657156	Primary
0.00649774	Primary
0.00649774	Primary
0.0055191	Primary
0.0055191	Primary
0.00649774	Primary
0.00185033	Primary
0.00370523	Primary
0.00649774	Primary
0.0055191	Primary
0.0055191	Primary
0.0055191	Primary
0.0055191	Primary
0.0055191	Primary
0.0055191	Primary
0.0055191	Primary
0.0055191	Primary
0.00649774	Primary
0.00649774	Primary
0.00157959	Primary
0.0055191	Primary
0.0055191	Primary
0.0055191	Primary
0.00649774	Primary
0.00185033	Primary
0.00649774	Primary
0.00157959	Primary
0.0055191	Primary
0.0055191	Primary
0.0055191	Primary
0.00649774	Primary
0.00649774	Primary
0.0055191	Primary
0.0055191	Primary
0.00649774	Primary
0.00649774	Primary
0.0055191	Primary
0.0055191	Primary
0.0055191	Primary
0.0055191	Primary
0.0055191	Primary
0.00649774	Primary
0.00853345	Primary
0.00649774	Primary
0.0055191	Primary
0.0055191	Primary
0.00649774	Primary
0.00649774	Primary
0.00649774	Primary
0.0055191	Primary
0.0055191	Primary
0.0055191	Primary
0.00649774	Primary
0.0055191	Primary
0.00657156	Primary
0.00649774	Primary
0.0055191	Primary
0.0055191	Primary
0.0055191	Primary
0.0055191	Primary
0.0055191	Primary
0.0055191	Primary
0.00222981	Primary
0.0055191	Primary
0.00649774	Primary
0.0055191	Primary
0.0055191	Primary
0.00649774	Primary
0.00649774	Primary
0.0055191	Primary
0.0055191	Primary
0.0055191	Primary
0.00649774	Primary
0.00649774	Primary
0.00214962	Primary
0.0055191	Primary
0.0055191	Primary
0.00649774	Primary
0.0055191	Primary
0.0055191	Primary
0.00649774	Primary
0.00649774	Primary
0.00179806	Primary
0.0055191	Primary
0.00649774	Primary
0.00649774	Primary
0.0055191	Primary
0.0055191	Primary
0.00649774	Primary
0.0055191	Primary
0.00649774	Primary
0.00185033	Primary
0.0055191	Primary
0.00649774	Primary
0.0055191	Primary
0.0055191	Primary
0.0055191	Primary
0.00649774	Primary
0.00661002	Primary
0.00649774	Primary
0.00657156	Primary
0.0055191	Primary
0.0055191	Primary
0.00649774	Primary
0.0055191	Primary
0.0055191	Primary
0.0025854	Primary
0.00657156	Primary
0.0055191	Primary
0.00649774	Primary
0.0055191	Primary
0.0055191	Primary
0.00649774	Primary
0.0055191	Primary
0.0055191	Primary
0.0025854	Primary
0.0055191	Primary
0.0055191	Primary
0.0055191	Primary
0.00649774	Primary
0.00649774	Primary
0.0055191	Primary
0.00649774	Primary
0.0055191	Primary
0.0055191	Primary
0.00649774	Primary
0.00649774	Primary
0.0055191	Primary
0.0055191	Primary
0.00661002	Primary
0.0055191	Primary
0.00649774	Primary
0.00649774	Primary
0.0055191	Primary
0.0055191	Primary
0.0055191	Primary
0.00649774	Primary
0.00649774	Primary
0.00649774	Primary
0.0055191	Primary
0.00649774	Primary
0.0055191	Primary
0.0055191	Primary
0.00222981	Primary
0.0055191	Primary
0.0055191	Primary
0.0055191	Primary
0.0055191	Primary
0.00649774	Primary
0.0055191	Primary
0.00661002	Primary
0.0055191	Primary
0.0055191	Primary
0.0055191	Primary
0.0055191	Primary
0.00649774	Primary
0.00657156	Primary
0.00185033	Primary
0.00649774	Primary
0.0055191	Primary
0.0055191	Primary
0.0055191	Primary
0.00661002	Primary
0.0055191	Primary
0.00181787	Primary
0.0055191	Primary
0.0055191	Primary
0.00649774	Primary
0.00649774	Primary
0.0055191	Primary
0.0055191	Primary
0.00214962	Primary
0.0055191	Primary
0.0055191	Primary
0.00729084	Primary
0.0055191	Primary
0.0055191	Primary
0.00649774	Primary
0.00649774	Primary
0.00649774	Primary
0.0055191	Primary
0.0055191	Primary
0.0055191	Primary
0.0055191	Primary
0.00649774	Primary
0.00649774	Primary
0.0055191	Primary
0.00649774	Primary
0.0055191	Primary
0.00649774	Primary
0.0055191	Primary
0.0055191	Primary
0.0055191	Primary
0.0055191	Primary
0.0055191	Primary
0.0055191	Primary
0.0055191	Primary
0.0055191	Primary
0.0055191	Primary
0.00649774	Primary
0.00243486	Primary
0.00649774	Primary
0.00649774	Primary
0.00649774	Primary
0.00649774	Primary
0.0055191	Primary
0.00649774	Primary
0.00649774	Primary
0.00649774	Primary
0.00649774	Primary
0.00649774	Primary
0.0055191	Primary
0.0055191	Primary
0.0055191	Primary
0.0055191	Primary
0.0055191	Primary
0.0055191	Primary
0.00649774	Primary
0.0055191	Primary
0.00649774	Primary
0.00243486	Primary
0.0055191	Primary
0.0055191	Primary
0.0055191	Primary
0.0055191	Primary
0.0055191	Primary
0.00649774	Primary
0.0055191	Primary
0.0055191	Primary
0.0055191	Primary
0.0055191	Primary
0.0055191	Primary
0.0055191	Primary
0.00649774	Primary
0.0055191	Primary
0.00649774	Primary
0.00649774	Primary
0.0055191	Primary
0.0055191	Primary
0.00649774	Primary
0.0055191	Primary
0.0055191	Primary
0.00649774	Primary
0.00649774	Primary
0.00222981	Primary
0.00649774	Primary
0.0055191	Primary
0.0055191	Primary
0.0055191	Primary
0.00649774	Primary
0.0055191	Primary
0.0055191	Primary
0.0055191	Primary
0.00403842	Primary
0.00649774	Primary
0.00649774	Primary
0.00649774	Primary
0.00649774	Primary
0.0055191	Primary
0.00222981	Primary
0.00649774	Primary
0.0055191	Primary
0.0055191	Primary
0.0055191	Primary
0.0055191	Primary
0.00185033	Primary
0.0055191	Primary
0.00657156	Primary
0.0055191	Primary
0.00649774	Primary
0.0055191	Primary
0.0055191	Primary
0.0055191	Primary
0.0055191	Primary
0.00649774	Primary
0.00649774	Primary
0.00649774	Primary
0.00649774	Primary
0.0055191	Primary
0.0055191	Primary
0.00203908	Primary
0.0055191	Primary
0.00222981	Primary
0.00649774	Primary
0.0055191	Primary
0.0055191	Primary
0.0055191	Primary
0.0055191	Primary
0.00246877	Primary
0.0055191	Primary
0.0055191	Primary
0.0055191	Primary
0.0055191	Primary
0.0055191	Primary
0.0055191	Primary
0.0055191	Primary
0.0055191	Primary
0.0055191	Primary
0.0055191	Primary
0.00649774	Primary
0.0055191	Primary
0.0055191	Primary
0.0055191	Primary
0.00649774	Primary
0.00657156	Primary
0.00649774	Primary
0.0055191	Primary
0.00243486	Primary
0.00649774	Primary
0.00649774	Primary
0.00649774	Primary
0.0025854	Primary
0.0055191	Primary
0.00649774	Primary
0.00649774	Primary
0.00649774	Primary
0.00649774	Primary
0.0055191	Primary
0.0055191	Primary
0.00649774	Primary
0.0055191	Primary
0.00649774	Primary
0.0055191	Primary
0.0055191	Primary
0.00649774	Primary
0.00649774	Primary
0.00222981	Primary
0.00649774	Primary
0.00649774	Primary
0.0055191	Primary
0.0055191	Primary
0.00649774	Primary
0.0055191	Primary
0.00237871	Primary
0.00649774	Primary
0.0055191	Primary
0.0055191	Primary
0.0055191	Primary
0.0055191	Primary
0.0055191	Primary
0.0055191	Primary
0.00649774	Primary
0.0055191	Primary
0.00649774	Primary
0.0055191	Primary
0.0055191	Primary
0.0055191	Primary
0.0055191	Primary
0.00649774	Primary
0.00649774	Primary
0.00243486	Primary
0.00649774	Primary
0.0055191	Primary
0.00649774	Primary
0.00649774	Primary
0.0055191	Primary
0.00649774	Primary
0.0025854	Primary
0.0055191	Primary
0.0055191	Primary
0.00649774	Primary
0.0055191	Primary
0.0055191	Primary
0.00649774	Primary
0.0055191	Primary
0.0055191	Primary
0.00649774	Primary
0.00649774	Primary
0.00649774	Primary
0.00649774	Primary
0.00649774	Primary
0.0055191	Primary
0.0055191	Primary
0.00649774	Primary
0.0055191	Primary
0.00649774	Primary
0.0055191	Primary
0.00649774	Primary
0.00649774	Primary
0.0055191	Primary
0.0055191	Primary
0.00649774	Primary
0.00649774	Primary
0.0055191	Primary
0.0055191	Primary
0.0055191	Primary
0.0055191	Primary
0.0055191	Primary
0.0055191	Primary
0.0055191	Primary
0.00181787	Primary
0.0055191	Primary
0.0055191	Primary
0.00649774	Primary
0.00157959	Primary
0.00649774	Primary
0.00649774	Primary
0.00649774	Primary
0.00649774	Primary
0.0055191	Primary
0.0055191	Primary
0.00712912	Primary
0.0055191	Primary
0.00649774	Primary
0.00649774	Primary
0.00649774	Primary
0.0055191	Primary
0.00649774	Primary
0.00649774	Primary
0.0055191	Primary
0.00649774	Primary
0.00649774	Primary
0.0055191	Primary
0.00657156	Primary
0.0055191	Primary
0.00649774	Primary
0.00649774	Primary
0.00649774	Primary
0.00649774	Primary
0.00649774	Primary
0.00649774	Primary
0.00649774	Primary
0.0055191	Primary
0.0055191	Primary
0.0055191	Primary
0.0055191	Primary
0.00657156	Primary
0.00222981	Primary
0.0055191	Primary
0.0055191	Primary
0.0055191	Primary
0.0055191	Primary
0.0055191	Primary
0.00729084	Primary
0.0055191	Primary
0.0055191	Primary
0.00649774	Primary
0.0055191	Primary
0.0055191	Primary
0.0055191	Primary
0.0055191	Primary
0.0055191	Primary
0.0055191	Primary
0.0055191	Primary
0.0055191	Primary
0.00649774	Primary
0.0055191	Primary
0.0055191	Primary
0.00649774	Primary
0.0055191	Primary
0.00649774	Primary
0.00712912	Primary
0.0055191	Primary
0.00649774	Primary
0.00649774	Primary
0.00649774	Primary
0.0055191	Primary
0.0055191	Primary
0.00649774	Primary
0.0055191	Primary
0.0055191	Primary
0.00649774	Primary
0.0055191	Primary
0.00649774	Primary
0.00649774	Primary
0.00649774	Primary
0.00243486	Primary
0.00649774	Primary
0.00649774	Primary
0.00649774	Primary
0.00649774	Primary
0.00649774	Primary
0.00649774	Primary
0.00649774	Primary
0.00649774	Primary
0.0055191	Primary
0.0055191	Primary
0.00657156	Primary
0.0055191	Primary
0.00649774	Primary
0.00649774	Primary
0.00649774	Primary
0.00222981	Primary
0.0055191	Primary
0.0055191	Primary
0.0055191	Primary
0.00649774	Primary
0.00157959	Primary
0.00649774	Primary
0.0055191	Primary
0.00649774	Primary
0.0055191	Primary
0.0055191	Primary
0.00649774	Primary
0.00649774	Primary
0.00649774	Primary
0.0055191	Primary
0.0055191	Primary
0.0055191	Primary
0.0055191	Primary
0.0055191	Primary
0.0055191	Primary
0.00370523	Primary
0.0055191	Primary
0.0055191	Primary
0.0055191	Primary
0.00649774	Primary
0.00649774	Primary
0.0055191	Primary
0.00649774	Primary
0.0055191	Primary
0.00649774	Primary
0.0055191	Primary
0.00649774	Primary
0.0055191	Primary
0.0055191	Primary
0.00661002	Primary
0.0055191	Primary
0.0055191	Primary
0.00237871	Primary
0.00712912	Primary
0.0055191	Primary
0.00649774	Primary
0.0055191	Primary
0.00243486	Primary
0.00649774	Primary
0.0025854	Primary
0.00243486	Primary
0.0055191	Primary
0.00649774	Primary
0.00649774	Primary
0.00649774	Primary
0.00649774	Primary
0.0055191	Primary
0.00649774	Primary
0.0055191	Primary
0.0055191	Primary
0.00649774	Primary
0.0055191	Primary
0.0055191	Primary
0.00661002	Primary
0.00649774	Primary
0.0055191	Primary
0.00649774	Primary
0.0055191	Primary
0.00649774	Primary
0.0055191	Primary
0.0055191	Primary
0.00222981	Primary
0.0055191	Primary
0.00649774	Primary
0.00649774	Primary
0.00649774	Primary
0.0055191	Primary
0.00649774	Primary
0.0055191	Primary
0.0055191	Primary
0.00649774	Primary
0.0055191	Primary
0.00661002	Primary
0.00649774	Primary
0.00203908	Primary
0.0055191	Primary
0.00649774	Primary
0.00649774	Primary
0.0055191	Primary
0.0055191	Primary
0.00649774	Primary
0.0055191	Primary
0.0055191	Primary
0.00649774	Primary
0.00649774	Primary
0.0055191	Primary
0.00649774	Primary
0.00649774	Primary
0.0055191	Primary
0.0055191	Primary
0.0055191	Primary
0.00649774	Primary
0.00649774	Primary
0.0055191	Primary
0.00649774	Primary
0.0055191	Primary
0.0055191	Primary
0.0055191	Primary
0.0055191	Primary
0.00649774	Primary
0.0055191	Primary
0.0055191	Primary
0.0055191	Primary
0.0055191	Primary
0.00649774	Primary
0.0055191	Primary
0.00649774	Primary
0.00649774	Primary
0.0055191	Primary
0.0055191	Primary
0.00661002	Primary
0.0055191	Primary
0.0055191	Primary
0.0055191	Primary
0.0055191	Primary
0.0055191	Primary
0.00649774	Primary
0.0055191	Primary
0.0055191	Primary
0.0055191	Primary
0.0055191	Primary
0.0055191	Primary
0.0055191	Primary
0.00649774	Primary
0.00649774	Primary
0.0055191	Primary
0.00657156	Primary
0.0055191	Primary
0.00649774	Primary
0.0055191	Primary
0.0055191	Primary
0.0055191	Primary
0.0055191	Primary
0.0055191	Primary
0.0055191	Primary
0.0055191	Primary
0.00649774	Primary
0.00649774	Primary
0.0055191	Primary
0.00649774	Primary
0.0055191	Primary
0.0055191	Primary
0.00649774	Primary
0.0055191	Primary
0.0055191	Primary
0.00649774	Primary
0.0055191	Primary
0.00178145	Primary
0.00649774	Primary
0.00649774	Primary
0.00403842	Primary
0.00649774	Primary
0.0055191	Primary
0.00649774	Primary
0.00649774	Primary
0.0055191	Primary
0.00649774	Primary
0.0055191	Primary
0.00649774	Primary
0.00649774	Primary
0.0055191	Primary
0.00649774	Primary
0.00649774	Primary
0.0055191	Primary
0.00649774	Primary
0.0055191	Primary
0.00222981	Primary
0.00657156	Primary
0.00649774	Primary
0.0055191	Primary
0.00649774	Primary
0.0055191	Primary
0.00246877	Primary
0.00243486	Primary
0.0055191	Primary
0.0055191	Primary
0.0055191	Primary
0.0055191	Primary
0.0055191	Primary
0.0055191	Primary
0.0055191	Primary
0.0055191	Primary
0.00649774	Primary
0.00649774	Primary
0.00649774	Primary
0.00649774	Primary
0.0055191	Primary
0.00370523	Primary
0.0055191	Primary
0.00649774	Primary
0.0055191	Primary
0.00649774	Primary
0.0055191	Primary
0.00649774	Primary
0.00649774	Primary
0.00649774	Primary
0.00649774	Primary
0.0055191	Primary
0.00649774	Primary
0.00649774	Primary
0.00571342	Primary
0.00185033	Primary
0.0055191	Primary
0.0055191	Primary
0.00185033	Primary
0.00649774	Primary
0.0055191	Primary
0.00649774	Primary
0.00649774	Primary
0.0055191	Primary
0.0055191	Primary
0.0055191	Primary
0.0055191	Primary
0.00649774	Primary
0.00649774	Primary
0.00649774	Primary
0.0055191	Primary
0.0055191	Primary
0.00649774	Primary
0.0055191	Primary
0.0055191	Primary
0.0055191	Primary
0.0055191	Primary
0.0055191	Primary
0.0055191	Primary
0.0055191	Primary
0.00649774	Primary
0.00237871	Primary
0.0055191	Primary
0.00649774	Primary
0.00649774	Primary
0.0055191	Primary
0.0055191	Primary
0.00649774	Primary
0.00649774	Primary
0.00649774	Primary
0.0055191	Primary
0.00649774	Primary
0.0055191	Primary
0.0055191	Primary
0.00403842	Primary
0.00173152	Primary
0.0055191	Primary
0.00649774	Primary
0.00712912	Primary
0.0055191	Primary
0.0055191	Primary
0.00649774	Primary
0.0055191	Primary
0.00649774	Primary
0.00222981	Primary
0.0055191	Primary
0.00712912	Primary
0.00649774	Primary
0.00649774	Primary
0.00649774	Primary
0.00649774	Primary
0.00260063	Primary
0.00260063	Primary
0.00260063	Primary
0.00260063	Primary
0.00260063	Primary
0.00260063	Primary
0.00260063	Primary
0.00260063	Primary
0.0120431	Primary
0.00260063	Primary
0.00649774	Primary
0.0120431	Primary
0.0119133	Primary
0.0119133	Primary
0.00260063	Primary
0.00260063	Primary
0.00178145	Primary
0.0120431	Primary
0.00178145	Primary
0.00571342	Primary
0.00712669	Primary
0.0120431	Primary
0.0120431	Primary
0.00116512	Primary
0.00260063	Primary
0.00403842	Primary
0.00712912	Primary
0.0120431	Primary
0.0120431	Primary
0.0120431	Primary
0.00571342	Primary
0.00260063	Primary
0.00260063	Primary
0.0120431	Primary
0.00260063	Primary
0.00185033	Primary
0.00773273	Primary
0.0120431	Primary
0.00260063	Primary
0.00571342	Primary
0.00712669	Primary
0.0120431	Primary
0.0120431	Primary
0.00204353	Primary
0.00260063	Primary
0.00403842	Primary
0.0120431	Primary
0.00260063	Primary
0.00260063	Primary
0.00649774	Primary
0.00260063	Primary
0.0120431	Primary
0.00260063	Primary
0.0120431	Primary
0.0025854	Primary
0.00571342	Primary
0.00260063	Primary
0.0120431	Primary
0.0120431	Primary
0.00178145	Primary
0.00260063	Primary
0.00260063	Primary
0.00260063	Primary
0.0120431	Primary
0.0120431	Primary
0.00260063	Primary
0.0119133	Primary
0.00260063	Primary
0.00712669	Primary
0.00260063	Primary
0.00260063	Primary
0.00260063	Primary
0.00204353	Primary
0.00853345	Primary
0.00260063	Primary
0.0120431	Primary
0.00260063	Primary
0.00649774	Primary
0.00260063	Primary
0.00571342	Primary
0.00260063	Primary
0.00260063	Primary
0.00260063	Primary
0.00260063	Primary
0.00260063	Primary
0.0120431	Primary
0.00260063	Primary
0.00237871	Primary
0.00260063	Primary
0.00260063	Primary
0.00260063	Primary
0.0120431	Primary
0.00571342	Primary
0.0120431	Primary
0.00260063	Primary
0.0120431	Primary
0.00853345	Primary
0.00260063	Primary
0.0120431	Primary
0.00260063	Primary
0.00178145	Primary
0.00260063	Primary
0.00260063	Primary
0.00260063	Primary
0.00853345	Primary
0.00260063	Primary
0.0119133	Primary
0.00712669	Primary
0.00173152	Primary
0.00260063	Primary
0.00260063	Primary
0.00181787	Primary
0.00260063	Primary
0.00260063	Primary
0.00116512	Primary
0.00260063	Primary
0.00260063	Primary
0.00571342	Primary
0.00260063	Primary
0.00712669	Primary
0.0120431	Primary
0.00853345	Primary
0.00178145	Primary
0.00260063	Primary
0.00260063	Primary
0.0120431	Primary
0.00260063	Primary
0.00571342	Primary
0.00571342	Primary
0.0120431	Primary
0.00260063	Primary
0.0120431	Primary
0.00179806	Primary
0.00260063	Primary
0.00178145	Primary
0.0119133	Primary
0.0120431	Primary
0.00260063	Primary
0.0120431	Primary
0.00853345	Primary
0.0119133	Primary
0.00237871	Primary
0.00260063	Primary
0.00260063	Primary
0.0120431	Primary
0.00260063	Primary
0.00260063	Primary
0.0119133	Primary
0.00853345	Primary
0.0120431	Primary
0.00260063	Primary
0.00260063	Primary
0.00185033	Primary
0.0120431	Primary
0.00185033	Primary
0.00260063	Primary
0.0120431	Primary
0.00260063	Primary
0.00853345	Primary
0.00260063	Primary
0.00173152	Primary
0.00661002	Primary
0.00260063	Primary
0.00571342	Primary
0.00260063	Primary
0.00260063	Primary
0.00260063	Primary
0.0120431	Primary
0.00237871	Primary
0.00260063	Primary
0.00260063	Primary
0.00260063	Primary
0.0120431	Primary
0.00853345	Primary
0.00853345	Primary
0.00260063	Primary
0.00260063	Primary
0.00116512	Primary
0.00260063	Primary
0.00260063	Primary
0.0120431	Primary
0.00260063	Primary
0.0120431	Primary
0.0120431	Primary
0.00260063	Primary
0.00260063	Primary
0.0120431	Primary
0.0120431	Primary
0.00260063	Primary
0.00185033	Primary
0.00178145	Primary
0.0120431	Primary
0.00712912	Primary
0.0120431	Primary
0.00260063	Primary
0.00260063	Primary
0.00853345	Primary
0.0120431	Primary
0.00260063	Primary
0.0120431	Primary
0.0120431	Primary
0.00302286	Primary
0.00260063	Primary
0.00260063	Primary
0.00260063	Primary
0.00260063	Primary
0.0119133	Primary
0.0120431	Primary
0.00260063	Primary
0.0119133	Primary
0.00260063	Primary
0.00260063	Primary
0.0120431	Primary
0.0120431	Primary
0.00204353	Primary
0.00185033	Primary
0.00260063	Primary
0.00853345	Primary
0.00712669	Primary
0.00260063	Primary
0.00571342	Primary
0.00571342	Primary
0.0120431	Primary
0.00260063	Primary
0.00260063	Primary
0.0120431	Primary
0.00260063	Primary
0.00260063	Primary
0.00260063	Primary
0.0120431	Primary
0.00179806	Primary
0.00260063	Primary
0.00571342	Primary
0.00260063	Primary
0.00260063	Primary
0.00260063	Primary
0.00403842	Primary
0.00712912	Primary
0.0120431	Primary
0.00571342	Primary
0.0120431	Primary
0.00260063	Primary
0.00260063	Primary
0.00260063	Primary
0.00571342	Primary
0.00260063	Primary
0.00260063	Primary
0.00260063	Primary
0.0119133	Primary
0.0120431	Primary
0.0120431	Primary
0.00260063	Primary
0.00260063	Primary
0.0120431	Primary
0.0120431	Primary
0.0120431	Primary
0.00571342	Primary
0.00571342	Primary
0.00260063	Primary
0.00853345	Primary
0.00185033	Primary
0.0120431	Primary
0.00260063	Primary
0.00260063	Primary
0.00853345	Primary
0.00260063	Primary
0.0120431	Primary
0.00853345	Primary
0.00260063	Primary
0.00260063	Primary
0.0120431	Primary
0.00712669	Primary
0.0120431	Primary
0.0120431	Primary
0.00260063	Primary
0.00260063	Primary
0.00260063	Primary
0.0119133	Primary
0.00260063	Primary
0.0120431	Primary
0.00260063	Primary
0.00178145	Primary
0.00260063	Primary
0.00260063	Primary
0.00260063	Primary
0.00260063	Primary
0.00260063	Primary
0.00260063	Primary
0.00571342	Primary
0.00403842	Primary
0.00260063	Primary
0.00260063	Primary
0.00260063	Primary
0.0120431	Primary
0.00260063	Primary
0.00260063	Primary
0.00260063	Primary
0.00571342	Primary
0.00260063	Primary
0.0120431	Primary
0.00260063	Primary
0.00571342	Primary
0.00260063	Primary
0.0120431	Primary
0.00260063	Primary
0.00712669	Primary
0.00260063	Primary
0.00260063	Primary
0.0120431	Primary
0.0120431	Primary
0.0120431	Primary
0.00260063	Primary
0.0120431	Primary
0.00260063	Primary
0.00260063	Primary
0.00178145	Primary
0.00853345	Primary
0.00260063	Primary
0.00260063	Primary
0.00260063	Primary
0.00260063	Primary
0.00260063	Primary
0.00260063	Primary
0.00260063	Primary
0.00661002	Primary
0.0120431	Primary
0.00260063	Primary
0.0120431	Primary
0.00260063	Primary
0.00260063	Primary
0.00185033	Primary
0.0120431	Primary
0.00260063	Primary
0.00260063	Primary
0.00571342	Primary
0.00260063	Primary
0.0120431	Primary
0.00260063	Primary
0.00260063	Primary
0.0120431	Primary
0.00260063	Primary
0.00260063	Primary
0.00178145	Primary
0.00260063	Primary
0.00260063	Primary
0.00185033	Primary
0.00260063	Primary
0.00179806	Primary
0.00260063	Primary
0.0119133	Primary
0.0120431	Primary
0.0120431	Primary
0.00571342	Primary
0.00260063	Primary
0.00571342	Primary
0.0120431	Primary
0.00370523	Primary
0.00260063	Primary
0.00712912	Primary
0.00260063	Primary
0.00260063	Primary
0.00260063	Primary
0.00260063	Primary
0.00853345	Primary
0.00571342	Primary
0.00260063	Primary
0.00370523	Primary
0.00260063	Primary
0.0120431	Primary
0.0120431	Primary
0.00260063	Primary
0.00260063	Primary
0.00260063	Primary
0.00260063	Primary
0.00260063	Primary
0.00571342	Primary
0.0120431	Primary
0.00403842	Primary
0.00260063	Primary
0.0120431	Primary
0.00260063	Primary
0.00260063	Primary
0.00302286	Primary
0.00243486	Primary
0.00853345	Primary
0.00571342	Primary
0.00178145	Primary
0.0120431	Primary
0.00853345	Primary
0.00403842	Primary
0.00260063	Primary
0.0120431	Primary
0.0120431	Primary
0.00853345	Primary
0.00181787	Primary
0.00260063	Primary
0.0055191	Primary
0.00260063	Primary
0.00571342	Primary
0.00178145	Primary
0.00260063	Primary
0.0119133	Primary
0.00712912	Primary
0.00260063	Primary
0.00260063	Primary
0.0120431	Primary
0.0120431	Primary
0.00260063	Primary
0.00260063	Primary
0.00712669	Primary
0.00260063	Primary
0.0120431	Primary
0.0120431	Primary
0.0120431	Primary
0.00260063	Primary
0.00260063	Primary
0.00260063	Primary
0.00712669	Primary
0.0120431	Primary
0.0055191	Primary
0.00185033	Primary
0.00649774	Primary
0.00403842	Primary
0.0119133	Primary
0.0120431	Primary
0.00260063	Primary
0.00260063	Primary
0.00260063	Primary
0.0120431	Primary
0.00153675	Primary
0.0120431	Primary
0.0120431	Primary
0.00571342	Primary
0.00260063	Primary
0.00260063	Primary
0.00260063	Primary
0.00403842	Primary
0.00712669	Primary
0.00571342	Primary
0.00222981	Primary
0.0120431	Primary
0.00712669	Primary
0.00649774	Primary
0.00571342	Primary
0.0120431	Primary
0.00260063	Primary
0.00260063	Primary
0.00260063	Primary
0.0120431	Primary
0.00260063	Primary
0.00260063	Primary
0.00178145	Primary
0.00260063	Primary
0.00260063	Primary
0.00260063	Primary
0.00571342	Primary
0.00260063	Primary
0.00185033	Primary
0.00260063	Primary
0.00260063	Primary
0.00571342	Primary
0.00260063	Primary
0.00260063	Primary
0.00712669	Primary
0.00260063	Primary
0.0120431	Primary
0.0119133	Primary
0.00260063	Primary
0.00178145	Primary
0.00853345	Primary
0.00260063	Primary
0.00164594	Primary
0.0055191	Primary
0.00260063	Primary
0.00260063	Primary
0.00185033	Primary
0.00260063	Primary
0.0120431	Primary
0.0120431	Primary
0.00403842	Primary
0.00178145	Primary
0.0119133	Primary
0.0055191	Primary
0.00370523	Primary
0.00571342	Primary
0.00260063	Primary
0.00712669	Primary
0.00178145	Primary
0.00260063	Primary
0.0120431	Primary
0.00853345	Primary
0.00260063	Primary
0.00260063	Primary
0.00260063	Primary
0.00260063	Primary
0.00260063	Primary
0.0120431	Primary
0.00260063	Primary
0.0120431	Primary
0.00853345	Primary
0.00260063	Primary
0.0120431	Primary
0.00178145	Primary
0.00260063	Primary
0.0120431	Primary
0.0120431	Primary
0.00116512	Primary
0.00571342	Primary
0.0120431	Primary
0.0120431	Primary
0.00260063	Primary
0.00260063	Primary
0.00260063	Primary
0.00260063	Primary
0.00260063	Primary
0.00260063	Primary
0.00260063	Primary
0.00260063	Primary
0.0120431	Primary
0.00204353	Primary
0.00260063	Primary
0.00260063	Primary
0.00712669	Primary
0.00260063	Primary
0.0120431	Primary
0.0120431	Primary
0.00260063	Primary
0.0120431	Primary
0.00260063	Primary
0.0120431	Primary
0.00260063	Primary
0.0120431	Primary
0.00260063	Primary
0.00260063	Primary
0.00260063	Primary
0.00920622	Primary
0.0120431	Primary
0.0120431	Primary
0.00853345	Primary
0.00178145	Primary
0.00260063	Primary
0.00260063	Primary
0.00260063	Primary
0.00571342	Primary
0.0120431	Primary
0.0120431	Primary
0.00260063	Primary
0.0120431	Primary
0.00260063	Primary
0.0120431	Primary
0.00403842	Primary
0.0120431	Primary
0.00571342	Primary
0.00260063	Primary
0.0119133	Primary
0.00260063	Primary
0.00260063	Primary
0.00222981	Primary
0.00403842	Primary
0.00920622	Primary
0.00403842	Primary
0.00403842	Primary
0.00729084	Primary
0.00403842	Primary
0.00181787	Primary
0.00920622	Primary
0.00920622	Primary
0.00920622	Primary
0.00729084	Primary
0.0025854	Primary
0.00116512	Primary
0.00920622	Primary
0.00403842	Primary
0.00403842	Primary
0.00181787	Primary
0.00403842	Primary
0.00403842	Primary
0.00773273	Primary
0.00204353	Primary
0.00403842	Primary
0.00920622	Primary
0.00649774	Primary
0.00181787	Primary
0.00920622	Primary
0.00403842	Primary
0.00403842	Primary
0.00657156	Primary
0.00773273	Primary
0.00920622	Primary
0.00403842	Primary
0.00237871	Primary
0.00773273	Primary
0.00214962	Primary
0.00920622	Primary
0.00181787	Primary
0.00403842	Primary
0.00214962	Primary
0.00403842	Primary
0.00403842	Primary
0.00649774	Primary
0.00246877	Primary
0.00920622	Primary
0.00403842	Primary
0.00116512	Primary
0.00649774	Primary
0.00237871	Primary
0.00403842	Primary
0.00403842	Primary
0.00403842	Primary
0.00243486	Primary
0.00178145	Primary
0.00649774	Primary
0.00403842	Primary
0.00920622	Primary
0.00116512	Primary
0.00116512	Primary
0.00920622	Primary
0.00403842	Primary
0.00403842	Primary
0.0025854	Primary
0.00920622	Primary
0.00185033	Primary
0.00920622	Primary
0.00164594	Primary
0.00173152	Primary
0.00920622	Primary
0.00403842	Primary
0.00204353	Primary
0.00116512	Primary
0.00920622	Primary
0.00920622	Primary
0.00403842	Primary
0.00403842	Primary
0.00403842	Primary
0.00403842	Primary
0.00403842	Primary
0.0025854	Primary
0.00403842	Primary
0.00403842	Primary
0.00920622	Primary
0.00920622	Primary
0.00222981	Primary
0.00920622	Primary
0.00222981	Primary
0.00403842	Primary
0.00403842	Primary
0.00920622	Primary
0.00116512	Primary
0.00403842	Primary
0.00403842	Primary
0.00178145	Primary
0.00214962	Primary
0.00246877	Primary
0.00181787	Primary
0.00403842	Primary
0.00920622	Primary
0.00403842	Primary
0.00302286	Primary
0.0025854	Primary
0.00920622	Primary
0.00370523	Primary
0.00920622	Primary
0.00712669	Primary
0.00403842	Primary
0.00920622	Primary
0.00920622	Primary
0.00920622	Primary
0.00403842	Primary
0.00260063	Primary
0.00403842	Primary
0.00920622	Primary
0.00649774	Primary
0.00403842	Primary
0.00116512	Primary
0.00181787	Primary
0.00403842	Primary
0.00204353	Primary
0.00403842	Primary
0.00403842	Primary
0.00920622	Primary
0.00920622	Primary
0.00403842	Primary
0.00179806	Primary
0.00773273	Primary
0.00237871	Primary
0.00403842	Primary
0.00712669	Primary
0.00853345	Primary
0.00181787	Primary
0.00403842	Primary
0.00222981	Primary
0.00920622	Primary
0.00403842	Primary
0.00222981	Primary
0.00204353	Primary
0.00920622	Primary
0.00773273	Primary
0.00116512	Primary
0.00116512	Primary
0.00178145	Primary
0.00403842	Primary
0.00712912	Primary
0.00185033	Primary
0.00204353	Primary
0.00661002	Primary
0.00920622	Primary
0.00712669	Primary
0.00853345	Primary
0.00181787	Primary
0.00403842	Primary
0.00403842	Primary
0.00403842	Primary
0.00657156	Primary
0.00712912	Primary
0.00116512	Primary
0.00179806	Primary
0.00124592	Primary
0.00403842	Primary
0.00403842	Primary
0.00116512	Primary
0.0025854	Primary
0.00920622	Primary
0.00178145	Primary
0.00920622	Primary
0.00185033	Primary
0.00649774	Primary
0.00920622	Primary
0.00246877	Primary
0.00204353	Primary
0.00403842	Primary
0.00403842	Primary
0.00729084	Primary
0.00920622	Primary
0.00302286	Primary
0.0025854	Primary
0.00403842	Primary
0.00920622	Primary
0.00403842	Primary
0.00661002	Primary
0.00246877	Primary
0.00403842	Primary
0.00920622	Primary
0.00920622	Primary
0.00920622	Primary
0.00773273	Primary
0.00179806	Primary
0.00204353	Primary
0.00403842	Primary
0.00403842	Primary
0.00920622	Primary
0.00920622	Primary
0.00920622	Primary
0.00370523	Primary
0.00920622	Primary
0.00403842	Primary
0.00173152	Primary
0.00403842	Primary
0.00181787	Primary
0.00178145	Primary
0.00773273	Primary
0.00920622	Primary
0.00403842	Primary
0.00920622	Primary
0.00403842	Primary
0.00181787	Primary
0.00853345	Primary
0.00179806	Primary
0.00181787	Primary
0.00116512	Primary
0.00185033	Primary
0.0119133	Primary
0.00403842	Primary
0.00116512	Primary
0.00243486	Primary
0.00920622	Primary
0.00403842	Primary
0.00920622	Primary
0.00571342	Primary
0.00222981	Primary
0.00179806	Primary
0.00403842	Primary
0.00403842	Primary
0.00920622	Primary
0.00222981	Primary
0.00403842	Primary
0.00116512	Primary
0.00853345	Primary
0.00920622	Primary
0.00370523	Primary
0.00403842	Primary
0.00403842	Primary
0.00403842	Primary
0.00920622	Primary
0.00178145	Primary
0.00403842	Primary
0.00179806	Primary
0.00403842	Primary
0.00403842	Primary
0.00920622	Primary
0.00853345	Primary
0.00403842	Primary
0.00403842	Primary
0.00302286	Primary
0.00920622	Primary
0.00920622	Primary
0.00179806	Primary
0.00403842	Primary
0.00403842	Primary
0.00403842	Primary
0.00116512	Primary
0.0119133	Primary
0.00403842	Primary
0.00403842	Primary
0.00403842	Primary
0.00302286	Primary
0.00403842	Primary
0.00920622	Primary
0.00853345	Primary
0.00773273	Primary
0.00185033	Primary
0.00853345	Primary
0.00246877	Primary
0.00403842	Primary
0.00203908	Primary
0.00920622	Primary
0.00222981	Primary
0.00302286	Primary
0.00403842	Primary
0.0025854	Primary
0.0025854	Primary
0.00403842	Primary
0.00237871	Primary
0.00222981	Primary
0.00403842	Primary
0.00920622	Primary
0.00179806	Primary
0.00920622	Primary
0.00403842	Primary
0.00260063	Primary
0.0025854	Primary
0.00204353	Primary
0.00222981	Primary
0.00185033	Primary
0.00920622	Primary
0.0025854	Primary
0.00920622	Primary
0.00403842	Primary
0.0025854	Primary
0.00403842	Primary
0.00403842	Primary
0.00657156	Primary
0.00173152	Primary
0.00920622	Primary
0.00403842	Primary
0.00403842	Primary
0.00403842	Primary
0.00403842	Primary
0.00403842	Primary
0.00222981	Primary
0.00920622	Primary
0.00222981	Primary
0.00403842	Primary
0.00260063	Primary
0.00181787	Primary
0.00403842	Primary
0.00403842	Primary
0.00661002	Primary
0.00403842	Primary
0.00403842	Primary
0.00179806	Primary
0.00181787	Primary
0.00178145	Primary
0.00920622	Primary
0.00920622	Primary
0.00657156	Primary
0.00403842	Primary
0.00403842	Primary
0.00204353	Primary
0.00403842	Primary
0.00712912	Primary
0.00773273	Primary
0.00222981	Primary
0.00153675	Primary
0.00403842	Primary
0.00920622	Primary
0.0055191	Primary
0.00920622	Primary
0.00222981	Primary
0.00920622	Primary
0.00403842	Primary
0.00403842	Primary
0.00185033	Primary
0.00153675	Primary
0.00773273	Primary
0.00403842	Primary
0.00370523	Primary
0.00853345	Primary
0.0025854	Primary
0.00403842	Primary
0.00657156	Primary
0.00403842	Primary
0.00920622	Primary
0.00204353	Primary
0.00403842	Primary
0.00403842	Primary
0.00403842	Primary
0.00204353	Primary
0.00920622	Primary
0.00403842	Primary
0.00203908	Primary
0.0055191	Primary
0.00649774	Primary
0.00243486	Primary
0.0025854	Primary
0.00185033	Primary
0.00403842	Primary
0.00853345	Primary
0.00153675	Primary
0.00403842	Primary
0.0055191	Primary
0.00403842	Primary
0.00204353	Primary
0.00403842	Primary
0.00181787	Primary
0.0025854	Primary
0.00403842	Primary
0.00712669	Primary
0.00920622	Primary
0.00203908	Primary
0.00920622	Primary
0.00403842	Primary
0.00403842	Primary
0.00403842	Primary
0.00571342	Primary
0.00403842	Primary
0.00153675	Primary
0.00403842	Primary
0.00403842	Primary
0.00403842	Primary
0.00403842	Primary
0.00920622	Primary
0.00181787	Primary
0.00920622	Primary
0.00773273	Primary
0.00920622	Primary
0.00403842	Primary
0.00181787	Primary
0.00403842	Primary
0.00920622	Primary
0.00403842	Primary
0.00403842	Primary
0.00116512	Primary
0.00920622	Primary
0.00116512	Primary
0.00920622	Primary
0.00403842	Primary
0.0025854	Primary
0.00204353	Primary
0.00204353	Primary
0.00403842	Primary
0.00222981	Primary
0.00403842	Primary
0.00164594	Primary
0.00403842	Primary
0.00222981	Primary
0.00222981	Primary
0.00712669	Primary
0.00185033	Primary
0.00403842	Primary
0.0055191	Primary
0.00920622	Primary
0.00712669	Primary
0.00164594	Primary
0.00203908	Primary
0.0025854	Primary
0.00179806	Primary
0.00179806	Primary
0.00403842	Primary
0.00920622	Primary
0.00403842	Primary
0.00204353	Primary
0.00853345	Primary
0.00203908	Primary
0.00920622	Primary
0.00181787	Primary
0.00403842	Primary
0.00712669	Primary
0.00403842	Primary
0.00403842	Primary
0.0025854	Primary
0.00237871	Primary
0.00179806	Primary
0.00403842	Primary
0.00403842	Primary
0.00712669	Primary
0.00403842	Primary
0.00920622	Primary
0.00181787	Primary
0.00181787	Primary
0.0025854	Primary
0.0025854	Primary
0.00403842	Primary
0.00243486	Primary
0.00403842	Primary
0.00920622	Primary
0.00920622	Primary
0.00712912	Primary
0.00403842	Primary
0.00920622	Primary
0.00920622	Primary
0.00920622	Primary
0.00403842	Primary
0.0055191	Primary
0.00403842	Primary
0.00181787	Primary
0.00403842	Primary
0.00403842	Primary
0.00185525	Primary
0.00920622	Primary
0.00403842	Primary
0.00222981	Primary
0.00920622	Primary
0.00920622	Primary
0.00178145	Primary
0.00920622	Primary
0.00853345	Primary
0.00403842	Primary
0.0025854	Primary
0.00403842	Primary
0.00403842	Primary
0.00920622	Primary
0.00712669	Primary
0.00403842	Primary
0.00403842	Primary
0.0025854	Primary
0.00403842	Primary
0.00181787	Primary
0.00403842	Primary
0.00403842	Primary
0.00204353	Primary
0.00185033	Primary
0.00116512	Primary
0.00116512	Primary
0.00203908	Primary
0.00178145	Primary
0.00185033	Primary
0.00403842	Primary
0.00920622	Primary
0.00920622	Primary
0.00712669	Primary
0.00920622	Primary
0.00179806	Primary
0.00204353	Primary
0.00204353	Primary
0.00920622	Primary
0.00853345	Primary
0.00403842	Primary
0.00571342	Primary
0.00403842	Primary
0.00920622	Primary
0.00403842	Primary
0.00729084	Primary
0.00920622	Primary
0.00403842	Primary
0.00403842	Primary
0.00403842	Primary
0.00222981	Primary
0.00657156	Primary
0.00403842	Primary
0.00181787	Primary
0.00185033	Primary
0.00246877	Primary
0.00179806	Primary
0.00181787	Primary
0.00853345	Primary
0.00222981	Primary
0.00403842	Primary
0.0055191	Primary
0.00403842	Primary
0.00403842	Primary
0.00153675	Primary
0.00712669	Primary
0.00920622	Primary
0.00222981	Primary
0.00729084	Primary
0.00920622	Primary
0.00403842	Primary
0.00181787	Primary
0.00204353	Primary
0.00246877	Primary
0.00403842	Primary
0.00246877	Primary
0.00403842	Primary
0.00214962	Primary
0.00920622	Primary
0.00403842	Primary
0.00403842	Primary
0.00403842	Primary
0.00181787	Primary
0.00403842	Primary
0.00403842	Primary
0.00920622	Primary
0.0025854	Primary
0.00222981	Primary
0.00649774	Primary
0.00920622	Primary
0.00920622	Primary
0.00185033	Primary
0.00116512	Primary
0.00403842	Primary
0.00403842	Primary
0.00204353	Primary
0.00222981	Primary
0.00179806	Primary
0.00403842	Primary
0.00403842	Primary
0.00403842	Primary
0.00403842	Primary
0.00920622	Primary
0.00920622	Primary
0.00179806	Primary
0.00920622	Primary
0.00203908	Primary
0.0055191	Primary
0.00853345	Primary
0.00403842	Primary
0.00181787	Primary
0.00403842	Primary
0.00712669	Primary
0.00260063	Primary
0.00657156	Primary
0.00204353	Primary
0.00403842	Primary
0.00403842	Primary
0.00164594	Primary
0.00246877	Primary
0.00920622	Primary
0.00403842	Primary
0.00181787	Primary
0.00403842	Primary
0.00222981	Primary
0.00370523	Primary
0.00920622	Primary
0.00403842	Primary
0.00403842	Primary
0.00403842	Primary
0.00403842	Primary
0.00920622	Primary
0.00403842	Primary
0.00116512	Primary
0.00920622	Primary
0.00403842	Primary
0.00920622	Primary
0.00920622	Primary
0.00403842	Primary
0.00403842	Primary
0.00179806	Primary
0.00920622	Primary
0.00403842	Primary
0.00164594	Primary
0.00920622	Primary
0.00185033	Primary
0.00206295	Primary
0.0025854	Primary
0.00181787	Primary
0.00920622	Primary
0.00214962	Primary
0.00222981	Primary
0.0025854	Primary
0.0025854	Primary
0.00403842	Primary
0.00403842	Primary
0.00920622	Primary
0.00649774	Primary
0.00920622	Primary
0.00403842	Primary
0.00222981	Primary
0.00920622	Primary
0.00920622	Primary
0.00181787	Primary
0.00181787	Primary
0.00178145	Primary
0.00181787	Primary
0.00179806	Primary
0.00853345	Primary
0.00403842	Primary
0.00403842	Primary
0.00179806	Primary
0.00237871	Primary
0.00920622	Primary
0.00203908	Primary
0.00920622	Primary
0.00403842	Primary
0.00243486	Primary
0.00403842	Primary
0.00203908	Primary
0.00712912	Primary
0.00403842	Primary
0.00026488	Primary
0.00773273	Primary
0.00920622	Primary
0.00920622	Primary
0.00178145	Primary
0.00920622	Primary
0.00185525	Primary
0.0055191	Primary
0.00157959	Primary
0.0025854	Primary
0.0025854	Primary
0.0025854	Primary
0.00403842	Primary
0.00920622	Primary
0.00302286	Primary
0.00260063	Primary
0.00712912	Primary
0.00116512	Primary
0.00920622	Primary
0.00920622	Primary
0.00185033	Primary
0.00920622	Primary
0.00403842	Primary
0.00164594	Primary
0.00920622	Primary
0.00403842	Primary
0.00403842	Primary
0.00403842	Primary
0.0055191	Primary
0.00403842	Primary
0.00181787	Primary
0.00178145	Primary
0.00920622	Primary
0.00222981	Primary
0.00403842	Primary
0.00246877	Primary
0.00214962	Primary
0.00403842	Primary
0.00403842	Primary
0.00403842	Primary
0.00246877	Primary
0.00403842	Primary
0.00920622	Primary
0.00153675	Primary
0.00920622	Primary
0.00920622	Primary
0.00178145	Primary
0.00773273	Primary
0.00181787	Primary
0.00920622	Primary
0.00157959	Primary
0.00712912	Primary
0.0025854	Primary
0.00403842	Primary
0.00853345	Primary
0.00403842	Primary
0.00243486	Primary
0.00403842	Primary
0.00920622	Primary
0.00920622	Primary
0.00222981	Primary
0.00204353	Primary
0.00403842	Primary
0.00181787	Primary
0.00185033	Primary
0.00920622	Primary
0.00403842	Primary
0.00403842	Primary
0.00403842	Primary
0.00920622	Primary
0.00403842	Primary
0.00403842	Primary
0.00920622	Primary
0.00403842	Primary
0.00403842	Primary
0.00920622	Primary
0.00403842	Primary
0.00403842	Primary
0.00403842	Primary
0.00153675	Primary
0.0055191	Primary
0.00243486	Primary
0.00657156	Primary
0.0055191	Primary
0.00403842	Primary
0.00181787	Primary
0.00403842	Primary
0.00403842	Primary
0.00920622	Primary
0.00920622	Primary
0.00026488	Primary
0.00403842	Primary
0.0025854	Primary
0.00920622	Primary
0.00185033	Primary
0.00206295	Primary
0.00920622	Primary
0.00920622	Primary
0.00222981	Primary
0.00403842	Primary
0.00204353	Primary
0.00179806	Primary
0.00920622	Primary
0.00181787	Primary
0.00920622	Primary
0.0119133	Primary
0.00920622	Primary
0.00181787	Primary
0.00222981	Primary
0.00649774	Primary
0.00179806	Primary
0.00920622	Primary
0.00920622	Primary
0.00403842	Primary
0.00920622	Primary
0.00181787	Primary
0.00370523	Primary
0.00920622	Primary
0.00179806	Primary
0.00403842	Primary
0.00403842	Primary
0.00920622	Primary
0.00222981	Primary
0.00403842	Primary
0.00403842	Primary
0.00403842	Primary
0.00222981	Primary
0.00403842	Primary
0.00920622	Primary
0.00403842	Primary
0.00403842	Primary
0.00649774	Primary
0.00403842	Primary
0.00920622	Primary
0.00920622	Primary
0.00920622	Primary
0.00403842	Primary
0.00403842	Primary
0.00403842	Primary
0.00237871	Primary
0.00222981	Primary
0.00920622	Primary
0.00403842	Primary
0.00153675	Primary
0.0025854	Primary
0.00920622	Primary
0.00403842	Primary
0.00116512	Primary
0.00920622	Primary
0.00222981	Primary
0.00920622	Primary
0.00920622	Primary
0.00712669	Primary
0.00920622	Primary
0.0025854	Primary
0.00237871	Primary
0.00243486	Primary
0.0055191	Primary
0.00403842	Primary
0.00403842	Primary
0.0025854	Primary
0.00920622	Primary
0.00920622	Primary
0.00920622	Primary
0.0025854	Primary
0.00403842	Primary
0.00853345	Primary
0.00204353	Primary
0.00920622	Primary
0.00920622	Primary
0.00920622	Primary
0.00403842	Primary
0.00243486	Primary
0.00403842	Primary
0.00920622	Primary
0.00712669	Primary
0.00403842	Primary
0.0025854	Primary
0.00403842	Primary
0.0025854	Primary
0.00403842	Primary
0.00181787	Primary
0.00222981	Primary
0.00116512	Primary
0.00403842	Primary
0.00649774	Primary
0.00185525	Primary
0.00222981	Primary
0.00403842	Primary
0.00920622	Primary
0.00185033	Primary
0.0025854	Primary
0.00403842	Primary
0.00920622	Primary
0.00181787	Primary
0.00571342	Primary
0.00403842	Primary
0.00403842	Primary
0.00403842	Primary
0.00920622	Primary
0.00729084	Primary
0.00920622	Primary
0.00920622	Primary
0.00403842	Primary
0.00243486	Primary
0.00403842	Primary
0.00185033	Primary
0.00185033	Primary
0.00920622	Primary
0.00403842	Primary
0.00403842	Primary
0.00920622	Primary
0.00204353	Primary
0.00773273	Primary
0.00179806	Primary
0.00116512	Primary
0.00920622	Primary
0.0025854	Primary
0.00403842	Primary
0.00920622	Primary
0.00403842	Primary
0.00403842	Primary
0.00920622	Primary
0.00403842	Primary
0.00403842	Primary
0.00237871	Primary
0.00403842	Primary
0.00649774	Primary
0.00712669	Primary
0.00920622	Primary
0.00179806	Primary
0.00920622	Primary
0.00403842	Primary
0.00712912	Primary
0.00204353	Primary
0.00222981	Primary
0.00920622	Primary
0.00920622	Primary
0.00403842	Primary
0.00920622	Primary
0.00920622	Primary
0.00403842	Primary
0.00403842	Primary
0.00403842	Primary
0.00116512	Primary
0.00403842	Primary
0.00403842	Primary
0.00403842	Primary
0.00853345	Primary
0.00853345	Primary
0.00403842	Primary
0.00403842	Primary
0.00920622	Primary
0.00920622	Primary
0.00203908	Primary
0.00116512	Primary
0.00920622	Primary
0.00403842	Primary
0.00403842	Primary
0.00657156	Primary
0.00649774	Primary
0.00403842	Primary
0.00246877	Primary
0.00185033	Primary
0.00116512	Primary
0.00920622	Primary
0.00920622	Primary
0.00403842	Primary
0.00403842	Primary
0.00403842	Primary
0.00657156	Primary
0.00173152	Primary
0.00164594	Primary
0.0182843	Primary
0.00181787	Primary
0.00179806	Primary
0.00237871	Primary
0.00403842	Primary
0.00403842	Primary
0.00403842	Primary
0.00237871	Primary
0.00179806	Primary
0.00403842	Primary
0.00246877	Primary
0.00203908	Primary
0.00403842	Primary
0.00853345	Primary
0.00222981	Primary
0.00302286	Primary
0.00403842	Primary
0.00204353	Primary
0.00260063	Primary
0.00403842	Primary
0.00403842	Primary
0.00222981	Primary
0.00222981	Primary
0.0025854	Primary
0.0182843	Primary
0.00237871	Primary
0.00403842	Primary
0.00222981	Primary
0.00403842	Primary
0.0182843	Primary
0.00403842	Primary
0.00403842	Primary
0.00657156	Primary
0.0025854	Primary
0.00222981	Primary
0.00712912	Primary
0.00181787	Primary
0.00181787	Primary
0.00773273	Primary
0.00403842	Primary
0.00246877	Primary
0.00403842	Primary
0.00246877	Primary
0.00403842	Primary
0.00222981	Primary
0.00173152	Primary
0.00403842	Primary
0.00853345	Primary
0.00302286	Primary
0.00181787	Primary
0.0025854	Primary
0.00181787	Primary
0.00181787	Primary
0.00185525	Primary
0.00181787	Primary
0.0055191	Primary
0.00302286	Primary
0.00370523	Primary
0.00302286	Primary
0.0182843	Primary
0.00403842	Primary
0.0182843	Primary
0.00302286	Primary
0.00403842	Primary
0.00853345	Primary
0.00853345	Primary
0.0025854	Primary
0.00178145	Primary
0.00302286	Primary
0.00181787	Primary
0.0182843	Primary
0.00178145	Primary
0.00222981	Primary
0.0025854	Primary
0.00403842	Primary
0.00403842	Primary
0.0182843	Primary
0.00153675	Primary
0.00173152	Primary
0.00173152	Primary
0.00403842	Primary
0.00853345	Primary
0.00222981	Primary
0.00222981	Primary
0.00853345	Primary
0.00173152	Primary
0.00173152	Primary
0.00181787	Primary
0.00178145	Primary
0.00222981	Primary
0.00185525	Primary
0.00403842	Primary
0.00181787	Primary
0.00181787	Primary
0.00370523	Primary
0.00204353	Primary
0.0182843	Primary
0.00403842	Primary
0.00403842	Primary
0.00712669	Primary
0.00222981	Primary
0.00571342	Primary
0.00181787	Primary
0.00181787	Primary
0.00181787	Primary
0.00222981	Primary
0.00185033	Primary
0.00204353	Primary
0.00403842	Primary
0.00181787	Primary
0.0182843	Primary
0.00403842	Primary
0.00403842	Primary
0.00181787	Primary
0.00403842	Primary
0.0025854	Primary
0.00153675	Primary
0.00116512	Primary
0.00403842	Primary
0.00181787	Primary
0.00222981	Primary
0.00661002	Primary
0.00222981	Primary
0.00181787	Primary
0.00173152	Primary
0.0182843	Primary
0.0025854	Primary
0.00222981	Primary
0.00302286	Metastasis
0.00157959	Metastasis
0.00243486	Metastasis
0.0119133	Metastasis
0.0119133	Metastasis
0.0119133	Metastasis
0.00649774	Metastasis
0.00246877	Metastasis
0.0119133	Metastasis
0.0119133	Metastasis
0.0119133	Metastasis
0.00246877	Metastasis
0.00243486	Metastasis
0.0119133	Metastasis
0.0119133	Metastasis
0.00649774	Metastasis
0.0025854	Metastasis
0.00243486	Metastasis
0.0119133	Metastasis
0.00222981	Metastasis
0.00246877	Metastasis
0.0119133	Metastasis
0.0119133	Metastasis
0.00773273	Metastasis
0.00729084	Metastasis
0.00026488	Metastasis
0.0119133	Metastasis
0.00243486	Metastasis
0.00173152	Metastasis
0.0119133	Metastasis
0.0119133	Metastasis
0.0119133	Metastasis
0.0119133	Metastasis
0.00243486	Metastasis
0.00246877	Metastasis
0.0119133	Metastasis
0.0119133	Metastasis
0.00246877	Metastasis
0.0119133	Metastasis
0.0119133	Metastasis
0.00729084	Metastasis
0.00178145	Metastasis
0.00222981	Metastasis
0.0119133	Metastasis
0.0119133	Metastasis
0.0119133	Metastasis
0.00179806	Metastasis
0.00246877	Metastasis
0.00302286	Metastasis
0.0119133	Metastasis
0.00222981	Metastasis
0.00222981	Metastasis
0.00243486	Metastasis
0.00243486	Metastasis
0.0119133	Metastasis
0.0119133	Metastasis
0.00243486	Metastasis
0.0119133	Metastasis
0.0119133	Metastasis
0.0119133	Metastasis
0.0119133	Metastasis
0.0119133	Metastasis
0.00243486	Metastasis
0.00243486	Metastasis
0.00204353	Metastasis
0.0119133	Metastasis
0.00246877	Metastasis
0.00246877	Metastasis
0.0119133	Metastasis
0.0119133	Metastasis
0.0119133	Metastasis
0.00204353	Metastasis
0.00246877	Metastasis
0.0025854	Metastasis
0.00246877	Metastasis
0.00246877	Metastasis
0.00178145	Metastasis
0.00246877	Metastasis
0.0119133	Metastasis
0.0119133	Metastasis
0.0055191	Metastasis
0.00243486	Metastasis
0.0055191	Metastasis
0.0119133	Metastasis
0.00246877	Metastasis
0.00222981	Metastasis
0.00178145	Metastasis
0.0119133	Metastasis
0.00153675	Metastasis
0.00222981	Metastasis
0.0119133	Metastasis
0.0119133	Metastasis
0.00181787	Metastasis
0.0119133	Metastasis
0.0119133	Metastasis
0.00246877	Metastasis
0.0119133	Metastasis
0.00246877	Metastasis
0.0119133	Metastasis
0.0119133	Metastasis
0.00181787	Metastasis
0.0119133	Metastasis
0.00178145	Metastasis
0.0119133	Metastasis
0.00181787	Metastasis
0.00729084	Metastasis
0.00181787	Metastasis
0.0119133	Metastasis
0.0119133	Metastasis
0.0119133	Metastasis
0.0119133	Metastasis
0.00243486	Metastasis
0.00222981	Metastasis
0.00246877	Metastasis
0.0119133	Metastasis
0.00403842	Metastasis
0.00243486	Metastasis
0.00243486	Metastasis
0.00370523	Metastasis
0.00204353	Metastasis
0.00243486	Metastasis
0.00260063	Metastasis
0.0119133	Metastasis
0.00773273	Metastasis
0.0119133	Metastasis
0.0055191	Metastasis
0.0119133	Metastasis
0.0119133	Metastasis
0.00370523	Metastasis
0.0119133	Metastasis
0.0119133	Metastasis
0.00302286	Metastasis
0.00260063	Metastasis
0.00302286	Metastasis
0.0119133	Metastasis
0.0119133	Metastasis
0.0119133	Metastasis
0.00181787	Metastasis
0.00243486	Metastasis
0.00178145	Metastasis
0.00302286	Metastasis
0.0119133	Metastasis
0.00178145	Metastasis
0.00243486	Metastasis
0.00185033	Metastasis
0.00246877	Metastasis
0.0119133	Metastasis
0.00246877	Metastasis
0.0119133	Metastasis
0.0119133	Metastasis
0.00204353	Metastasis
0.0119133	Metastasis
0.00243486	Metastasis
0.00302286	Metastasis
0.00246877	Metastasis
0.0119133	Metastasis
0.0119133	Metastasis
0.00243486	Metastasis
0.00712912	Metastasis
0.0119133	Metastasis
0.0119133	Metastasis
0.0119133	Metastasis
0.00181787	Metastasis
0.0119133	Metastasis
0.0119133	Metastasis
0.0119133	Metastasis
0.0119133	Metastasis
0.0055191	Metastasis
0.0119133	Metastasis
0.00181787	Metastasis
0.00243486	Metastasis
0.00222981	Metastasis
0.0119133	Metastasis
0.00920622	Metastasis
0.0025854	Metastasis
0.00181787	Metastasis
0.00222981	Metastasis
0.0119133	Metastasis
0.0119133	Metastasis
0.00243486	Metastasis
0.0119133	Metastasis
0.00243486	Metastasis
0.0119133	Metastasis
0.00243486	Metastasis
0.0119133	Metastasis
0.00246877	Metastasis
0.0119133	Metastasis
0.00181787	Metastasis
0.0119133	Metastasis
0.00243486	Metastasis
0.0119133	Metastasis
0.00571342	Metastasis
0.00243486	Metastasis
0.0119133	Metastasis
0.00178145	Metastasis
0.00246877	Metastasis
0.0119133	Metastasis
0.0119133	Metastasis
0.0119133	Metastasis
0.00302286	Metastasis
0.0119133	Metastasis
0.00181787	Metastasis
0.0119133	Metastasis
0.00571342	Metastasis
0.00246877	Metastasis
0.00243486	Metastasis
0.0119133	Metastasis
0.00243486	Metastasis
0.0119133	Metastasis
0.00173152	Metastasis
0.00222981	Metastasis
0.00179806	Metastasis
0.00246877	Metastasis
0.00246877	Metastasis
0.0119133	Metastasis
0.0119133	Metastasis
0.0119133	Metastasis
0.0119133	Metastasis
0.0119133	Metastasis
0.0119133	Metastasis
0.0119133	Metastasis
0.00649774	Metastasis
0.00246877	Metastasis
0.0119133	Metastasis
0.00246877	Metastasis
0.00222981	Metastasis
0.00178145	Metastasis
0.00026488	Metastasis
0.00179806	Metastasis
0.00178145	Metastasis
0.00302286	Metastasis
0.0119133	Metastasis
0.0119133	Metastasis
0.00403842	Metastasis
0.0119133	Metastasis
0.0119133	Metastasis
0.00246877	Metastasis
0.00178145	Metastasis
0.0119133	Metastasis
0.0119133	Metastasis
0.00243486	Metastasis
0.00243486	Metastasis
0.0119133	Metastasis
0.0025854	Metastasis
0.00026488	Metastasis
0.0119133	Metastasis
0.00181787	Metastasis
0.00153675	Metastasis
0.0055191	Metastasis
0.00302286	Metastasis
0.00571342	Metastasis
0.00178145	Metastasis
0.00153675	Metastasis
0.00302286	Metastasis
0.00712912	Metastasis
0.00302286	Metastasis
0.00302286	Metastasis
0.0119133	Metastasis
0.0119133	Metastasis
0.00712912	Metastasis
0.00026488	Metastasis
0.00243486	Metastasis
9.61273e-08	Metastasis
0.0119133	Metastasis
0.00260063	Metastasis
0.00178145	Metastasis
0.0119133	Metastasis
0.0119133	Metastasis
0.00302286	Metastasis
0.0119133	Metastasis
0.0119133	Metastasis
0.00246877	Metastasis
0.0119133	Metastasis
0.00181787	Metastasis
0.0119133	Metastasis
0.0119133	Metastasis
0.00773273	Metastasis
0.0119133	Metastasis
0.00204353	Metastasis
0.0119133	Metastasis
0.0119133	Metastasis
0.00222981	Metastasis
0.00370523	Metastasis
0.00181787	Metastasis
0.0119133	Metastasis
0.0119133	Metastasis
0.0119133	Metastasis
0.0025854	Metastasis
0.0119133	Metastasis
0.00712912	Metastasis
0.00243486	Metastasis
0.00920622	Metastasis
0.00403842	Metastasis
0.0119133	Metastasis
0.00116512	Metastasis
0.00370523	Metastasis
0.0119133	Metastasis
0.0119133	Metastasis
0.0119133	Metastasis
0.00260063	Metastasis
0.00157959	Metastasis
0.00246877	Metastasis
0.00370523	Metastasis
0.00773273	Metastasis
0.0055191	Metastasis
0.00403842	Metastasis
0.0119133	Metastasis
0.00712669	Metastasis
9.61273e-08	Metastasis
0.0119133	Metastasis
0.00246877	Metastasis
0.0119133	Metastasis
0.00246877	Metastasis
0.0119133	Metastasis
0.0119133	Metastasis
0.00243486	Metastasis
0.00773273	Metastasis
0.00185525	Metastasis
0.00712912	Metastasis
0.0119133	Metastasis
0.0119133	Metastasis
0.00246877	Metastasis
0.00181787	Metastasis
0.0119133	Metastasis
0.00181787	Metastasis
0.00243486	Metastasis
0.00302286	Metastasis
0.00246877	Metastasis
0.00712912	Metastasis
0.00246877	Metastasis
0.0119133	Metastasis
0.00773273	Metastasis
0.00246877	Metastasis
0.00181787	Metastasis
0.0119133	Metastasis
0.0119133	Metastasis
0.00181787	Metastasis
0.00243486	Metastasis
0.00222981	Metastasis
0.0119133	Metastasis
0.00181787	Metastasis
0.00153675	Metastasis
0.0055191	Metastasis
0.0119133	Metastasis
0.00773273	Metastasis
0.00773273	Metastasis
0.00246877	Metastasis
0.0119133	Metastasis
0.00403842	Metastasis
0.00222981	Metastasis
0.00302286	Metastasis
0.00116512	Metastasis
0.0119133	Metastasis
0.00403842	Metastasis
0.00243486	Metastasis
0.00181787	Metastasis
0.0055191	Metastasis
0.00243486	Metastasis
0.0119133	Metastasis
0.0119133	Metastasis
0.00178145	Metastasis
0.00222981	Metastasis
0.0119133	Metastasis
0.00246877	Metastasis
0.0119133	Metastasis
0.0119133	Metastasis
0.0119133	Metastasis
0.0119133	Metastasis
0.0119133	Metastasis
0.00302286	Metastasis
0.00302286	Metastasis
0.00246877	Metastasis
0.00773273	Metastasis
0.0119133	Metastasis
0.00571342	Metastasis
0.0119133	Metastasis
0.00181787	Metastasis
0.00246877	Metastasis
9.61273e-08	Metastasis
0.00185033	Metastasis
0.00246877	Metastasis
0.00712912	Metastasis
0.0119133	Metastasis
0.00246877	Metastasis
0.0119133	Metastasis
0.0119133	Metastasis
0.00153675	Metastasis
0.0119133	Metastasis
0.00571342	Metastasis
0.00712912	Metastasis
0.0119133	Metastasis
0.0119133	Metastasis
0.00243486	Metastasis
0.0119133	Metastasis
0.00246877	Metastasis
0.00181787	Metastasis
0.00222981	Metastasis
0.00246877	Metastasis
9.61273e-08	Metastasis
0.00246877	Metastasis
0.00243486	Metastasis
0.0119133	Metastasis
0.00370523	Metastasis
0.00370523	Metastasis
0.000296144	Metastasis
0.00246877	Metastasis
0.0119133	Metastasis
0.0119133	Metastasis
0.0119133	Metastasis
0.0119133	Metastasis
0.00178145	Metastasis
0.00185033	Metastasis
0.00178145	Metastasis
0.00370523	Metastasis
0.0119133	Metastasis
0.0119133	Metastasis
0.00243486	Metastasis
0.00181787	Metastasis
0.00178145	Metastasis
0.00179806	Metastasis
0.00026488	Metastasis
0.0119133	Metastasis
0.0119133	Metastasis
0.0119133	Metastasis
0.00246877	Metastasis
0.00181787	Metastasis
0.0119133	Metastasis
0.0119133	Metastasis
9.61273e-08	Metastasis
0.00243486	Metastasis
0.0119133	Metastasis
0.00712912	Metastasis
0.00243486	Metastasis
0.00181787	Metastasis
0.0119133	Metastasis
0.00246877	Metastasis
0.00246877	Metastasis
0.0119133	Metastasis
0.00222981	Metastasis
0.0119133	Metastasis
0.0119133	Metastasis
0.0119133	Metastasis
0.00181787	Metastasis
0.0119133	Metastasis
0.00181787	Metastasis
0.00246877	Metastasis
0.00179806	Metastasis
0.0119133	Metastasis
0.00243486	Metastasis
0.0119133	Metastasis
0.00712912	Metastasis
0.00246877	Metastasis
0.0119133	Metastasis
0.00153675	Metastasis
0.0119133	Metastasis
0.00243486	Metastasis
0.0119133	Metastasis
0.00302286	Metastasis
0.00222981	Metastasis
0.0119133	Metastasis
0.00243486	Metastasis
0.0119133	Metastasis
0.00571342	Metastasis
0.000296144	Metastasis
0.00260063	Metastasis
0.00370523	Metastasis
0.00222981	Metastasis
0.0119133	Metastasis
0.00370523	Metastasis
0.00302286	Metastasis
0.0119133	Metastasis
0.00246877	Metastasis
0.000296144	Metastasis
9.61273e-08	Metastasis
0.0119133	Metastasis
0.00181787	Metastasis
0.00246877	Metastasis
0.00571342	Metastasis
0.00181787	Metastasis
0.0119133	Metastasis
0.0119133	Metastasis
0.00712912	Metastasis
0.00204353	Metastasis
0.00302286	Metastasis
9.61273e-08	Metastasis
0.0119133	Metastasis
0.00246877	Metastasis
0.00243486	Metastasis
0.00246877	Metastasis
0.00116512	Metastasis
0.0119133	Metastasis
0.00246877	Metastasis
0.00571342	Metastasis
0.00153675	Metastasis
0.0119133	Metastasis
0.0119133	Metastasis
0.0119133	Metastasis
0.0119133	Metastasis
0.00181787	Metastasis
0.0119133	Metastasis
0.00246877	Metastasis
0.00853345	Metastasis
0.00302286	Metastasis
0.0119133	Metastasis
0.0119133	Metastasis
0.0119133	Metastasis
0.0119133	Metastasis
0.0119133	Metastasis
0.0119133	Metastasis
0.0119133	Metastasis
0.00181787	Metastasis
0.00246877	Metastasis
0.0119133	Metastasis
0.00302286	Metastasis
0.0055191	Metastasis
0.00178145	Metastasis
0.00178145	Metastasis
0.00712912	Metastasis
9.61273e-08	Metastasis
0.00712912	Metastasis
0.0119133	Metastasis
0.00246877	Metastasis
0.0119133	Metastasis
0.0119133	Metastasis
0.00712912	Metastasis
0.00181787	Metastasis
0.0119133	Metastasis
0.0055191	Metastasis
0.00243486	Metastasis
0.0119133	Metastasis
0.0119133	Metastasis
0.00246877	Metastasis
0.00178145	Metastasis
0.00181787	Metastasis
0.00181787	Metastasis
0.00181787	Metastasis
0.00246877	Metastasis
0.0119133	Metastasis
0.0119133	Metastasis
0.00246877	Metastasis
0.00153675	Metastasis
0.0119133	Metastasis
0.00157959	Metastasis
0.00243486	Metastasis
0.00773273	Metastasis
0.0119133	Metastasis
0.00302286	Metastasis
0.00246877	Metastasis
0.0119133	Metastasis
0.0119133	Metastasis
0.0119133	Metastasis
0.000296144	Metastasis
0.0119133	Metastasis
0.0119133	Metastasis
0.0119133	Metastasis
0.000296144	Metastasis
0.0119133	Metastasis
0.00246877	Metastasis
0.0119133	Metastasis
0.00246877	Metastasis
9.61273e-08	Metastasis
0.00157959	Metastasis
0.00181787	Metastasis
0.00181787	Metastasis
0.0119133	Metastasis
0.0119133	Metastasis
0.00243486	Metastasis
0.00243486	Metastasis
0.00246877	Metastasis
9.61273e-08	Metastasis
0.00243486	Metastasis
0.00204353	Metastasis
0.00246877	Metastasis
0.00370523	Metastasis
0.0119133	Metastasis
0.00181787	Metastasis
0.00260063	Metastasis
0.00246877	Metastasis
0.00222981	Metastasis
0.0119133	Metastasis
0.00571342	Metastasis
0.00181787	Metastasis
0.0119133	Metastasis
0.00246877	Metastasis
0.00246877	Metastasis
0.00222981	Metastasis
0.00243486	Metastasis
0.00222981	Metastasis
0.00403842	Metastasis
0.00178145	Metastasis
0.00370523	Metastasis
0.0119133	Metastasis
0.00178145	Metastasis
0.0119133	Metastasis
0.00243486	Metastasis
0.0119133	Metastasis
0.00181787	Metastasis
0.00302286	Metastasis
0.0119133	Metastasis
0.00222981	Metastasis
0.0119133	Metastasis
0.0119133	Metastasis
0.00246877	Metastasis
0.00773273	Metastasis
0.0119133	Metastasis
0.00571342	Metastasis
0.0119133	Metastasis
0.00243486	Metastasis
0.00243486	Metastasis
0.00246877	Metastasis
0.0119133	Metastasis
0.0119133	Metastasis
0.0119133	Metastasis
0.00246877	Metastasis
0.00181787	Metastasis
0.00204353	Metastasis
0.0119133	Metastasis
0.00181787	Metastasis
0.0119133	Metastasis
0.00246877	Metastasis
0.00243486	Metastasis
0.0119133	Metastasis
0.0119133	Metastasis
0.00222981	Metastasis
0.00243486	Metastasis
0.00571342	Metastasis
0.0119133	Metastasis
0.0119133	Metastasis
0.0119133	Metastasis
0.00246877	Metastasis
0.0119133	Metastasis
0.0119133	Metastasis
0.00302286	Metastasis
0.00246877	Metastasis
0.00178145	Metastasis
0.0119133	Metastasis
0.0119133	Metastasis
0.00302286	Metastasis
0.0119133	Metastasis
0.0119133	Metastasis
0.0119133	Metastasis
0.00853345	Metastasis
0.00302286	Metastasis
0.00773273	Metastasis
0.00370523	Metastasis
0.0119133	Metastasis
0.00246877	Metastasis
0.0119133	Metastasis
0.0119133	Metastasis
0.0119133	Metastasis
0.0119133	Metastasis
0.00246877	Metastasis
0.00729084	Metastasis
0.0119133	Metastasis
0.00181787	Metastasis
0.00179806	Metastasis
0.0119133	Metastasis
0.00178145	Metastasis
0.00246877	Metastasis
0.0055191	Metastasis
0.00571342	Metastasis
0.0119133	Metastasis
0.0119133	Metastasis
0.00124592	Metastasis
0.0119133	Metastasis
0.00222981	Metastasis
0.0119133	Metastasis
0.00222981	Metastasis
0.0119133	Metastasis
0.00181787	Metastasis
0.0119133	Metastasis
0.0119133	Metastasis
0.00773273	Metastasis
0.0119133	Metastasis
0.00181787	Metastasis
0.00773273	Metastasis
0.0055191	Metastasis
0.00181787	Metastasis
0.0119133	Metastasis
0.00243486	Metastasis
0.00773273	Metastasis
0.00246877	Metastasis
0.0119133	Metastasis
0.00302286	Metastasis
0.0119133	Metastasis
0.0119133	Metastasis
0.00243486	Metastasis
0.00729084	Metastasis
0.0119133	Metastasis
0.00302286	Metastasis
0.0119133	Metastasis
0.00178145	Metastasis
0.0119133	Metastasis
0.00178145	Metastasis
0.00246877	Metastasis
0.00246877	Metastasis
0.0119133	Metastasis
0.0119133	Metastasis
0.00185525	Metastasis
0.0119133	Metastasis
0.0119133	Metastasis
0.0119133	Metastasis
0.00370523	Metastasis
0.00178145	Metastasis
0.0119133	Metastasis
0.00116512	Metastasis
0.0119133	Metastasis
0.00178145	Metastasis
0.00178145	Metastasis
0.00153675	Metastasis
9.61273e-08	Metastasis
0.0119133	Metastasis
0.0119133	Metastasis
0.0119133	Metastasis
0.00116512	Metastasis
0.00178145	Metastasis
0.00773273	Metastasis
0.00243486	Metastasis
0.00571342	Metastasis
0.00246877	Metastasis
0.0119133	Metastasis
0.00302286	Metastasis
0.0119133	Metastasis
0.00302286	Metastasis
0.0119133	Metastasis
0.0119133	Metastasis
0.0119133	Metastasis
0.0119133	Metastasis
0.00181787	Metastasis
0.00302286	Metastasis
0.00571342	Metastasis
0.00246877	Metastasis
0.00222981	Metastasis
0.0119133	Metastasis
0.0119133	Metastasis
0.0119133	Metastasis
0.0119133	Metastasis
0.0055191	Metastasis
0.00178145	Metastasis
0.0119133	Metastasis
0.0119133	Metastasis
0.00370523	Metastasis
0.0119133	Metastasis
0.0119133	Metastasis
0.0119133	Metastasis
9.61273e-08	Metastasis
0.00026488	Metastasis
0.00164594	Metastasis
0.00181787	Metastasis
0.00178145	Metastasis
0.0119133	Metastasis
0.0119133	Metastasis
0.00246877	Metastasis
0.0119133	Metastasis
0.00178145	Metastasis
9.61273e-08	Metastasis
0.00246877	Metastasis
0.0119133	Metastasis
0.00246877	Metastasis
0.00181787	Metastasis
0.0119133	Metastasis
0.00181787	Metastasis
0.00246877	Metastasis
0.00178145	Metastasis
0.00712912	Metastasis
0.00179806	Metastasis
0.00246877	Metastasis
9.61273e-08	Metastasis
0.00181787	Metastasis
0.00179806	Metastasis
0.0119133	Metastasis
0.00302286	Metastasis
0.00237871	Metastasis
0.00729084	Metastasis
0.00222981	Metastasis
0.00246877	Metastasis
0.00246877	Metastasis
0.00181787	Metastasis
0.0119133	Metastasis
0.00246877	Metastasis
0.00260063	Metastasis
0.00214962	Metastasis
0.00243486	Metastasis
0.00571342	Metastasis
0.0119133	Metastasis
0.00712669	Metastasis
0.0119133	Metastasis
0.00243486	Metastasis
0.00243486	Metastasis
0.0119133	Metastasis
0.0119133	Metastasis
0.00712912	Metastasis
0.0119133	Metastasis
0.0119133	Metastasis
0.00243486	Metastasis
0.00178145	Metastasis
0.0119133	Metastasis
0.00243486	Metastasis
0.00153675	Metastasis
0.0119133	Metastasis
0.00243486	Metastasis
0.0119133	Metastasis
0.00246877	Metastasis
0.00246877	Metastasis
0.0119133	Metastasis
0.00729084	Metastasis
0.00243486	Metastasis
0.00178145	Metastasis
0.00181787	Metastasis
0.00302286	Metastasis
0.00403842	Metastasis
0.00571342	Metastasis
0.0119133	Metastasis
0.0119133	Metastasis
0.00773273	Metastasis
0.00246877	Metastasis
0.0119133	Metastasis
0.00243486	Metastasis
0.00243486	Metastasis
0.00246877	Metastasis
0.00243486	Metastasis
0.0119133	Metastasis
0.0119133	Metastasis
0.0119133	Metastasis
0.00370523	Metastasis
0.0119133	Metastasis
0.000296144	Metastasis
0.00246877	Metastasis
0.00246877	Metastasis
0.00246877	Metastasis
0.00246877	Metastasis
0.00243486	Metastasis
0.00302286	Metastasis
0.00222981	Metastasis
0.00153675	Metastasis
0.0119133	Metastasis
0.00243486	Metastasis
0.0119133	Metastasis
0.00302286	Metastasis
0.0119133	Metastasis
0.00246877	Metastasis
0.00181787	Metastasis
0.00173152	Metastasis
0.00157959	Metastasis
0.00181787	Metastasis
0.0119133	Metastasis
0.0119133	Metastasis
0.00260063	Metastasis
0.0119133	Metastasis
0.0119133	Metastasis
0.0119133	Metastasis
0.0055191	Metastasis
0.00712912	Metastasis
9.61273e-08	Metastasis
0.0119133	Metastasis
0.00302286	Metastasis
0.00246877	Metastasis
0.0119133	Metastasis
0.0119133	Metastasis
0.00712912	Metastasis
0.00246877	Metastasis
0.00370523	Metastasis
0.0119133	Metastasis
0.0119133	Metastasis
0.0119133	Metastasis
0.0119133	Metastasis
0.00302286	Metastasis
0.00178145	Metastasis
0.00181787	Metastasis
0.00243486	Metastasis
0.0119133	Metastasis
0.00302286	Metastasis
0.0119133	Metastasis
0.00246877	Metastasis
0.00246877	Metastasis
0.00246877	Metastasis
0.00243486	Metastasis
0.00243486	Metastasis
0.00246877	Metastasis
0.0119133	Metastasis
0.00246877	Metastasis
0.0119133	Metastasis
0.0119133	Metastasis
0.0119133	Metastasis
0.00246877	Metastasis
0.00403842	Metastasis
0.0119133	Metastasis
0.0025854	Metastasis
0.00178145	Metastasis
0.00222981	Metastasis
0.00178145	Metastasis
0.00246877	Metastasis
0.00302286	Metastasis
0.00243486	Metastasis
0.0119133	Metastasis
0.00246877	Metastasis
0.0119133	Metastasis
0.0119133	Metastasis
0.00178145	Metastasis
0.0119133	Metastasis
0.00181787	Metastasis
0.00153675	Metastasis
0.00243486	Metastasis
0.00243486	Metastasis
0.00204353	Metastasis
0.0119133	Metastasis
0.0119133	Metastasis
0.0119133	Metastasis
0.0055191	Metastasis
0.00246877	Metastasis
0.00246877	Metastasis
0.00302286	Metastasis
0.0119133	Metastasis
0.0119133	Metastasis
0.0119133	Metastasis
0.0119133	Metastasis
0.0119133	Metastasis
0.0119133	Metastasis
0.00246877	Metastasis
0.00178145	Metastasis
0.00246877	Metastasis
0.0119133	Metastasis
0.00178145	Metastasis
0.0119133	Metastasis
0.00403842	Metastasis
0.0119133	Metastasis
0.00246877	Metastasis
0.00260063	Metastasis
0.0119133	Metastasis
0.00246877	Metastasis
0.0119133	Metastasis
0.00246877	Metastasis
0.0119133	Metastasis
0.00649774	Metastasis
0.0119133	Metastasis
0.00370523	Metastasis
0.0119133	Metastasis
0.0119133	Metastasis
0.0119133	Metastasis
0.0119133	Metastasis
0.0119133	Metastasis
0.00181787	Metastasis
0.00181787	Metastasis
0.00243486	Metastasis
0.0119133	Metastasis
0.00243486	Metastasis
0.00246877	Metastasis
0.00204353	Metastasis
0.00246877	Metastasis
0.0119133	Metastasis
0.00773273	Metastasis
0.00370523	Metastasis
0.00246877	Metastasis
0.0119133	Metastasis
0.0119133	Metastasis
0.0119133	Metastasis
0.0119133	Metastasis
0.0119133	Metastasis
0.00178145	Metastasis
0.0119133	Metastasis
0.0119133	Metastasis
0.00243486	Metastasis
0.0119133	Metastasis
0.0119133	Metastasis
0.0119133	Metastasis
0.0119133	Metastasis
0.00181787	Metastasis
0.00246877	Metastasis
0.00370523	Metastasis
0.0119133	Metastasis
0.0119133	Metastasis
0.00246877	Metastasis
0.00222981	Metastasis
0.00206295	Metastasis
0.00260063	Metastasis
0.0119133	Metastasis
0.0119133	Metastasis
0.00222981	Metastasis
0.00222981	Metastasis
0.00773273	Metastasis
0.0119133	Metastasis
0.0119133	Metastasis
0.0119133	Metastasis
0.00157959	Metastasis
0.0119133	Metastasis
0.0119133	Metastasis
0.0119133	Metastasis
0.0119133	Metastasis
0.00181787	Metastasis
0.0119133	Metastasis
0.00178145	Metastasis
0.00246877	Metastasis
0.00178145	Metastasis
0.00302286	Metastasis
0.00178145	Metastasis
9.61273e-08	Metastasis
0.0119133	Metastasis
0.00260063	Metastasis
0.0119133	Metastasis
0.00178145	Metastasis
0.00243486	Metastasis
0.00222981	Metastasis
9.61273e-08	Metastasis
0.0119133	Metastasis
0.00246877	Metastasis
0.0119133	Metastasis
0.00181787	Metastasis
0.0119133	Metastasis
0.0119133	Metastasis
0.0119133	Metastasis
0.00246877	Metastasis
0.0119133	Metastasis
0.0119133	Metastasis
0.0119133	Metastasis
0.00181787	Metastasis
0.0119133	Metastasis
0.0119133	Metastasis
0.00178145	Metastasis
0.00243486	Metastasis
0.00181787	Metastasis
0.0119133	Metastasis
0.00370523	Metastasis
0.0119133	Metastasis
0.0119133	Metastasis
0.00178145	Metastasis
0.00243486	Metastasis
0.00246877	Metastasis
0.00181787	Metastasis
0.00853345	Metastasis
0.00179806	Metastasis
0.00178145	Metastasis
0.00204353	Metastasis
0.00181787	Metastasis
0.0119133	Metastasis
9.61273e-08	Metastasis
0.0119133	Metastasis
0.00157959	Metastasis
9.61273e-08	Metastasis
0.0119133	Metastasis
0.00222981	Metastasis
0.00178145	Metastasis
0.00302286	Metastasis
0.00157959	Metastasis
0.0119133	Metastasis
9.61273e-08	Metastasis
0.00260063	Metastasis
0.00178145	Metastasis
0.0119133	Metastasis
0.00222981	Metastasis
0.00712912	Metastasis
0.00181787	Metastasis
0.0119133	Metastasis
0.0119133	Metastasis
0.00243486	Metastasis
0.0119133	Metastasis
0.0119133	Metastasis
9.61273e-08	Metastasis
0.00206295	Metastasis
0.00026488	Metastasis
0.00246877	Metastasis
0.00222981	Metastasis
0.0119133	Metastasis
0.0119133	Metastasis
0.00302286	Metastasis
0.00712912	Metastasis
0.0119133	Metastasis
0.0119133	Metastasis
0.00712912	Metastasis
0.00243486	Metastasis
0.0119133	Metastasis
0.00246877	Metastasis
0.0119133	Metastasis
0.00773273	Metastasis
0.0119133	Metastasis
0.00243486	Metastasis
0.0119133	Metastasis
0.00222981	Metastasis
0.0119133	Metastasis
0.0119133	Metastasis
0.00403842	Metastasis
0.00246877	Metastasis
0.0119133	Metastasis
0.00243486	Metastasis
0.0119133	Metastasis
0.00246877	Metastasis
0.0119133	Metastasis
9.61273e-08	Metastasis
0.00773273	Metastasis
0.0119133	Metastasis
0.00712912	Metastasis
0.0055191	Metastasis
0.00178145	Metastasis
0.00237871	Metastasis
0.00181787	Metastasis
0.0119133	Metastasis
0.00178145	Metastasis
0.00773273	Metastasis
0.0119133	Metastasis
0.0119133	Metastasis
0.00243486	Metastasis
0.0119133	Metastasis
0.00243486	Metastasis
0.0119133	Metastasis
0.00222981	Metastasis
0.00178145	Metastasis
0.00243486	Metastasis
0.0119133	Metastasis
0.00243486	Metastasis
0.00181787	Metastasis
0.00773273	Metastasis
0.0119133	Metastasis
0.0119133	Metastasis
0.0119133	Metastasis
0.0119133	Metastasis
0.00178145	Metastasis
0.0119133	Metastasis
0.00403842	Metastasis
0.00712912	Metastasis
0.0119133	Metastasis
0.00181787	Metastasis
0.0119133	Metastasis
0.0119133	Metastasis
0.0119133	Metastasis
0.00246877	Metastasis
0.0119133	Metastasis
0.0119133	Metastasis
0.00243486	Metastasis
0.0119133	Metastasis
0.00302286	Metastasis
0.00246877	Metastasis
0.00260063	Metastasis
0.00203908	Metastasis
0.00157959	Metastasis
0.00246877	Metastasis
0.00302286	Metastasis
0.0119133	Metastasis
0.00243486	Metastasis
0.00181787	Metastasis
0.00181787	Metastasis
0.0119133	Metastasis
0.00181787	Metastasis
0.00246877	Metastasis
0.0119133	Metastasis
0.0119133	Metastasis
0.0055191	Metastasis
0.00178145	Metastasis
0.0119133	Metastasis
0.00246877	Metastasis
0.0119133	Metastasis
0.0119133	Metastasis
0.00243486	Metastasis
0.00243486	Metastasis
0.00157959	Metastasis
0.0119133	Metastasis
0.00403842	Metastasis
0.00178145	Metastasis
0.0119133	Metastasis
0.0119133	Metastasis
0.0119133	Metastasis
0.00243486	Metastasis
0.00243486	Metastasis
0.0119133	Metastasis
0.0119133	Metastasis
0.0119133	Metastasis
0.0119133	Metastasis
9.61273e-08	Metastasis
0.0119133	Metastasis
0.000296144	Metastasis
0.00181787	Metastasis
0.0119133	Metastasis
0.00246877	Metastasis
0.00773273	Metastasis
0.0119133	Metastasis
0.00243486	Metastasis
0.0119133	Metastasis
0.00246877	Metastasis
0.00243486	Metastasis
0.00712669	Metastasis
0.0119133	Metastasis
0.0119133	Metastasis
0.00246877	Metastasis
0.00204353	Metastasis
0.00181787	Metastasis
0.00302286	Metastasis
0.0119133	Metastasis
0.00181787	Metastasis
0.00246877	Metastasis
0.0119133	Metastasis
0.0119133	Metastasis
0.0119133	Metastasis
0.00773273	Metastasis
0.00712912	Metastasis
0.00246877	Metastasis
0.00181787	Metastasis
0.0119133	Metastasis
0.00185033	Metastasis
0.0119133	Metastasis
0.00181787	Metastasis
0.0119133	Metastasis
0.00243486	Metastasis
0.0119133	Metastasis
0.0119133	Metastasis
0.00571342	Metastasis
0.00302286	Metastasis
0.00403842	Metastasis
0.0119133	Metastasis
0.00773273	Metastasis
0.00712912	Metastasis
0.00157959	Metastasis
0.00246877	Metastasis
0.00243486	Metastasis
0.00178145	Metastasis
0.00243486	Metastasis
0.00178145	Metastasis
0.00729084	Metastasis
0.00246877	Metastasis
0.00185033	Metastasis
0.0119133	Metastasis
0.00178145	Metastasis
0.0119133	Metastasis
0.00222981	Metastasis
0.00712912	Metastasis
0.00773273	Metastasis
0.0119133	Metastasis
0.0119133	Metastasis
0.00302286	Metastasis
0.0119133	Metastasis
0.00222981	Metastasis
0.00773273	Metastasis
0.00153675	Metastasis
0.00729084	Metastasis
0.00243486	Metastasis
0.00246877	Metastasis
0.00773273	Metastasis
0.00243486	Metastasis
0.00246877	Metastasis
0.0119133	Metastasis
0.00302286	Metastasis
0.0119133	Metastasis
0.00243486	Metastasis
0.00179806	Metastasis
0.00178145	Metastasis
0.0025854	Metastasis
0.0119133	Metastasis
0.0119133	Metastasis
0.00246877	Metastasis
0.0025854	Metastasis
0.0119133	Metastasis
0.00243486	Metastasis
0.00178145	Metastasis
0.0119133	Metastasis
0.00246877	Metastasis
0.00370523	Metastasis
0.0119133	Metastasis
0.0119133	Metastasis
0.00157959	Metastasis
0.00164594	Metastasis
0.00243486	Metastasis
0.0119133	Metastasis
0.00246877	Metastasis
0.00243486	Metastasis
0.0119133	Metastasis
0.0119133	Metastasis
0.00246877	Metastasis
0.00181787	Metastasis
0.0119133	Metastasis
0.0119133	Metastasis
0.00370523	Metastasis
0.00204353	Metastasis
0.00178145	Metastasis
0.00179806	Metastasis
0.0119133	Metastasis
9.61273e-08	Metastasis
0.00920622	Metastasis
0.0119133	Metastasis
0.0119133	Metastasis
0.0119133	Metastasis
0.0119133	Metastasis
0.0119133	Metastasis
0.0119133	Metastasis
0.00181787	Metastasis
0.00853345	Metastasis
0.0119133	Metastasis
0.00243486	Metastasis
0.0119133	Metastasis
0.00222981	Metastasis
0.00571342	Metastasis
0.00246877	Metastasis
0.00243486	Metastasis
0.00370523	Metastasis
0.00246877	Metastasis
0.0119133	Metastasis
0.00773273	Metastasis
0.00222981	Metastasis
0.00246877	Metastasis
0.0119133	Metastasis
0.0119133	Metastasis
0.00204353	Metastasis
0.00246877	Metastasis
0.00403842	Metastasis
0.00571342	Metastasis
0.00181787	Metastasis
0.00026488	Metastasis
0.00026488	Metastasis
0.0119133	Metastasis
0.0119133	Metastasis
0.00571342	Metastasis
0.0119133	Metastasis
0.0119133	Metastasis
0.00370523	Metastasis
0.00222981	Metastasis
0.00181787	Metastasis
0.00246877	Metastasis
0.0119133	Metastasis
0.0119133	Metastasis
0.00181787	Metastasis
0.00243486	Metastasis
0.00302286	Metastasis
0.00164594	Metastasis
0.00773273	Metastasis
0.00243486	Metastasis
0.00246877	Metastasis
0.0119133	Metastasis
0.0119133	Metastasis
0.00153675	Metastasis
0.00181787	Metastasis
0.00246877	Metastasis
0.0119133	Metastasis
0.00712669	Metastasis
0.00181787	Metastasis
0.0119133	Metastasis
0.0119133	Metastasis
0.00185033	Metastasis
0.00773273	Metastasis
0.00173152	Metastasis
0.00302286	Metastasis
0.00773273	Metastasis
0.0119133	Metastasis
0.0119133	Metastasis
0.00243486	Metastasis
0.0119133	Metastasis
0.0119133	Metastasis
0.0119133	Metastasis
0.00116512	Metastasis
0.00302286	Metastasis
0.0119133	Metastasis
0.00153675	Metastasis
0.0119133	Metastasis
0.0119133	Metastasis
0.0119133	Metastasis
0.0119133	Metastasis
0.0119133	Metastasis
0.00773273	Metastasis
0.00246877	Metastasis
0.00181787	Metastasis
0.00246877	Metastasis
0.0119133	Metastasis
0.0119133	Metastasis
0.00179806	Metastasis
0.00222981	Metastasis
0.0119133	Metastasis
0.00302286	Metastasis
0.00370523	Metastasis
0.0025854	Metastasis
0.0119133	Metastasis
0.00181787	Metastasis
0.00246877	Metastasis
0.00246877	Metastasis
0.00116512	Metastasis
0.00729084	Metastasis
0.0119133	Metastasis
0.0119133	Metastasis
0.00403842	Metastasis
0.00571342	Metastasis
0.0119133	Metastasis
0.0055191	Metastasis
0.00026488	Metastasis
0.00181787	Metastasis
0.0119133	Metastasis
0.00246877	Metastasis
0.0119133	Metastasis
0.00178145	Metastasis
0.0119133	Metastasis
0.00026488	Metastasis
0.00302286	Metastasis
0.00712912	Metastasis
0.00222981	Metastasis
0.00181787	Metastasis
0.00246877	Metastasis
0.0119133	Metastasis
0.0119133	Metastasis
0.00181787	Metastasis
0.00246877	Metastasis
0.00181787	Metastasis
0.00237871	Metastasis
0.00181787	Metastasis
0.00181787	Metastasis
0.00246877	Metastasis
0.00246877	Metastasis
0.00181787	Metastasis
0.00571342	Metastasis
0.00243486	Metastasis
0.00729084	Metastasis
0.00243486	Metastasis
0.00773273	Metastasis
0.00712912	Metastasis
0.0055191	Metastasis
0.00178145	Metastasis
0.00773273	Metastasis
0.0119133	Metastasis
0.00222981	Metastasis
0.00116512	Metastasis
0.0119133	Metastasis
0.0119133	Metastasis
0.0119133	Metastasis
0.00246877	Metastasis
0.0119133	Metastasis
0.00243486	Metastasis
0.0119133	Metastasis
0.0119133	Metastasis
0.00246877	Metastasis
0.0119133	Metastasis
0.00246877	Metastasis
0.00246877	Metastasis
0.0119133	Metastasis
0.0119133	Metastasis
0.0119133	Metastasis
9.61273e-08	Metastasis
0.00204353	Metastasis
0.00246877	Metastasis
0.0119133	Metastasis
0.0119133	Metastasis
0.00243486	Metastasis
0.00178145	Metastasis
0.0119133	Metastasis
0.0119133	Metastasis
0.00246877	Metastasis
0.0119133	Metastasis
0.0119133	Metastasis
0.0119133	Metastasis
0.00243486	Metastasis
0.0055191	Metastasis
0.0119133	Metastasis
0.0119133	Metastasis
0.00246877	Metastasis
0.0119133	Metastasis
0.0119133	Metastasis
0.00246877	Metastasis
0.0119133	Metastasis
0.00246877	Metastasis
0.00246877	Metastasis
0.00178145	Metastasis
0.0119133	Metastasis
0.0119133	Metastasis
0.00260063	Metastasis
0.0119133	Metastasis
0.00026488	Metastasis
0.00302286	Metastasis
0.0119133	Metastasis
9.61273e-08	Metastasis
0.00178145	Metastasis
0.0119133	Metastasis
0.00246877	Metastasis
0.00302286	Metastasis
0.0119133	Metastasis
0.00153675	Metastasis
0.0119133	Metastasis
0.0119133	Metastasis
0.00243486	Metastasis
0.0119133	Metastasis
0.00649774	Metastasis
0.00178145	Metastasis
0.00403842	Metastasis
0.00153675	Metastasis
0.00243486	Metastasis
0.00181787	Metastasis
0.00185033	Metastasis
0.0119133	Metastasis
0.0119133	Metastasis
0.00773273	Metastasis
0.0119133	Metastasis
0.0055191	Metastasis
0.0055191	Metastasis
0.00222981	Metastasis
0.00181787	Metastasis
0.00246877	Metastasis
0.00773273	Metastasis
0.00302286	Metastasis
0.00178145	Metastasis
0.00243486	Metastasis
0.0119133	Metastasis
0.00026488	Metastasis
0.0119133	Metastasis
0.00571342	Metastasis
0.00178145	Metastasis
0.0119133	Metastasis
0.00246877	Metastasis
0.00302286	Metastasis
0.0055191	Metastasis
0.0119133	Metastasis
0.00222981	Metastasis
0.00153675	Metastasis
0.00571342	Metastasis
0.00571342	Metastasis
0.00571342	Metastasis
0.00571342	Metastasis
0.00571342	Metastasis
0.00571342	Metastasis
0.00237871	Metastasis
0.00571342	Metastasis
0.00571342	Metastasis
0.00571342	Metastasis
0.0144967	Metastasis
0.00178145	Metastasis
0.00571342	Metastasis
0.00204353	Metastasis
0.00571342	Metastasis
0.00571342	Metastasis
0.00571342	Metastasis
0.00571342	Metastasis
0.00571342	Metastasis
0.00571342	Metastasis
0.00571342	Metastasis
0.00571342	Metastasis
0.00571342	Metastasis
0.00571342	Metastasis
0.00571342	Metastasis
0.00571342	Metastasis
0.00571342	Metastasis
0.00571342	Metastasis
0.0144967	Metastasis
0.00571342	Metastasis
0.00571342	Metastasis
0.00571342	Metastasis
0.00571342	Metastasis
0.00571342	Metastasis
0.00571342	Metastasis
0.00571342	Metastasis
0.0144967	Metastasis
0.00571342	Metastasis
0.00571342	Metastasis
0.00173152	Metastasis
0.00571342	Metastasis
0.00571342	Metastasis
0.00571342	Metastasis
0.00571342	Metastasis
0.00571342	Metastasis
0.00571342	Metastasis
0.00571342	Metastasis
0.00571342	Metastasis
0.00571342	Metastasis
0.00571342	Metastasis
0.00571342	Metastasis
0.00571342	Metastasis
0.00571342	Metastasis
0.00243486	Metastasis
0.0144967	Metastasis
0.00571342	Metastasis
0.00571342	Metastasis
0.00243486	Metastasis
0.00571342	Metastasis
0.00571342	Metastasis
0.00571342	Metastasis
0.00571342	Metastasis
0.00571342	Metastasis
0.00571342	Metastasis
0.00571342	Metastasis
0.00181787	Metastasis
0.00571342	Metastasis
0.00571342	Metastasis
0.00571342	Metastasis
0.00571342	Metastasis
0.00571342	Metastasis
0.00571342	Metastasis
0.00571342	Metastasis
0.00571342	Metastasis
0.00571342	Metastasis
0.00571342	Metastasis
0.00571342	Metastasis
0.00181787	Metastasis
0.00571342	Metastasis
0.0025854	Metastasis
0.00571342	Metastasis
0.00571342	Metastasis
0.00571342	Metastasis
0.00571342	Metastasis
0.00571342	Metastasis
0.00571342	Metastasis
0.00571342	Metastasis
0.00571342	Metastasis
0.00571342	Metastasis
0.00571342	Metastasis
0.00571342	Metastasis
0.00571342	Metastasis
0.00571342	Metastasis
0.00571342	Metastasis
0.00571342	Metastasis
0.00571342	Metastasis
0.00571342	Metastasis
0.00571342	Metastasis
0.00571342	Metastasis
0.00571342	Metastasis
0.00571342	Metastasis
0.00214962	Metastasis
0.00571342	Metastasis
0.00571342	Metastasis
0.00571342	Metastasis
0.00571342	Metastasis
0.00571342	Metastasis
0.00571342	Metastasis
0.00571342	Metastasis
0.00571342	Metastasis
0.00571342	Metastasis
0.00571342	Metastasis
0.00571342	Metastasis
0.00571342	Metastasis
0.00571342	Metastasis
0.00571342	Metastasis
0.00571342	Metastasis
0.00571342	Metastasis
0.00571342	Metastasis
0.00571342	Metastasis
0.00571342	Metastasis
0.00178145	Metastasis
0.00571342	Metastasis
0.00571342	Metastasis
0.00571342	Metastasis
0.00571342	Metastasis
0.00571342	Metastasis
0.00571342	Metastasis
0.00571342	Metastasis
0.00571342	Metastasis
0.00571342	Metastasis
0.00571342	Metastasis
0.00571342	Metastasis
0.00571342	Metastasis
0.00571342	Metastasis
0.00571342	Metastasis
0.00222981	Metastasis
0.00571342	Metastasis
0.00181787	Metastasis
0.00571342	Metastasis
0.00571342	Metastasis
0.0144967	Metastasis
0.00571342	Metastasis
0.00571342	Metastasis
0.00222981	Metastasis
0.00243486	Metastasis
0.00571342	Metastasis
0.00571342	Metastasis
0.00571342	Metastasis
0.00571342	Metastasis
0.00571342	Metastasis
0.00571342	Metastasis
0.00571342	Metastasis
0.00571342	Metastasis
0.00571342	Metastasis
0.00571342	Metastasis
0.00571342	Metastasis
0.0144967	Metastasis
0.00571342	Metastasis
0.00571342	Metastasis
0.00571342	Metastasis
0.00571342	Metastasis
0.00571342	Metastasis
0.00571342	Metastasis
0.00571342	Metastasis
0.00571342	Metastasis
0.00571342	Metastasis
0.00571342	Metastasis
0.00571342	Metastasis
0.00571342	Metastasis
0.00571342	Metastasis
0.00571342	Metastasis
0.00571342	Metastasis
0.00571342	Metastasis
0.00571342	Metastasis
0.00571342	Metastasis
0.00571342	Metastasis
0.00571342	Metastasis
0.00237871	Metastasis
0.00571342	Metastasis
0.00571342	Metastasis
0.00571342	Metastasis
0.00571342	Metastasis
0.00571342	Metastasis
0.00571342	Metastasis
0.00571342	Metastasis
0.00571342	Metastasis
0.00571342	Metastasis
0.00243486	Metastasis
0.00571342	Metastasis
0.00571342	Metastasis
0.00571342	Metastasis
0.00571342	Metastasis
0.00243486	Metastasis
0.00571342	Metastasis
0.0144967	Metastasis
0.00571342	Metastasis
0.00571342	Metastasis
0.00571342	Metastasis
0.00571342	Metastasis
0.00571342	Metastasis
0.00181787	Metastasis
0.00222981	Metastasis
0.00571342	Metastasis
0.0144967	Metastasis
0.00571342	Metastasis
0.00571342	Metastasis
0.00571342	Metastasis
0.00571342	Metastasis
0.00571342	Metastasis
0.00571342	Metastasis
0.00571342	Metastasis
0.00571342	Metastasis
0.0144967	Metastasis
0.00571342	Metastasis
0.0144967	Metastasis
0.00571342	Metastasis
0.00571342	Metastasis
0.00571342	Metastasis
0.00571342	Metastasis
0.00370523	Metastasis
0.00571342	Metastasis
0.00571342	Metastasis
0.00571342	Metastasis
0.00571342	Metastasis
0.00571342	Metastasis
0.00571342	Metastasis
0.00571342	Metastasis
0.00571342	Metastasis
0.00571342	Metastasis
0.00571342	Metastasis
0.00571342	Metastasis
0.0144967	Metastasis
0.00571342	Metastasis
0.00571342	Metastasis
0.00571342	Metastasis
0.00571342	Metastasis
0.00571342	Metastasis
0.00571342	Metastasis
0.00571342	Metastasis
0.00153675	Metastasis
0.00571342	Metastasis
0.00571342	Metastasis
0.00571342	Metastasis
0.00571342	Metastasis
0.00571342	Metastasis
0.00571342	Metastasis
0.00571342	Metastasis
0.00571342	Metastasis
0.00571342	Metastasis
0.00571342	Metastasis
0.00571342	Metastasis
0.00571342	Metastasis
0.00571342	Metastasis
0.00571342	Metastasis
0.0144967	Metastasis
0.00185033	Metastasis
0.00571342	Metastasis
0.00571342	Metastasis
0.00571342	Metastasis
0.00571342	Metastasis
0.00571342	Metastasis
0.00571342	Metastasis
0.00222981	Metastasis
0.00222981	Metastasis
0.00571342	Metastasis
0.00571342	Metastasis
0.00571342	Metastasis
0.00571342	Metastasis
0.00571342	Metastasis
0.00571342	Metastasis
0.00571342	Metastasis
0.00571342	Metastasis
0.00571342	Metastasis
0.00571342	Metastasis
0.00370523	Metastasis
0.00571342	Metastasis
0.00571342	Metastasis
0.00571342	Metastasis
0.00571342	Metastasis
0.00571342	Metastasis
0.00571342	Metastasis
0.00243486	Metastasis
0.00571342	Metastasis
0.00571342	Metastasis
0.00571342	Metastasis
0.00571342	Metastasis
0.00571342	Metastasis
0.00571342	Metastasis
0.00204353	Metastasis
0.00571342	Metastasis
0.00571342	Metastasis
0.00571342	Metastasis
0.00571342	Metastasis
0.00571342	Metastasis
0.00571342	Metastasis
0.00571342	Metastasis
0.00571342	Metastasis
0.00571342	Metastasis
0.0144967	Metastasis
0.00571342	Metastasis
0.0144967	Metastasis
0.00571342	Metastasis
0.00204353	Metastasis
0.00571342	Metastasis
0.00206295	Metastasis
0.0144967	Metastasis
0.00571342	Metastasis
0.00571342	Metastasis
0.00571342	Metastasis
0.0144967	Metastasis
0.00571342	Metastasis
0.00571342	Metastasis
0.00571342	Metastasis
0.00571342	Metastasis
0.00571342	Metastasis
0.00571342	Metastasis
0.00370523	Metastasis
0.00571342	Metastasis
0.00571342	Metastasis
0.00571342	Metastasis
0.00571342	Metastasis
0.0144967	Metastasis
0.00571342	Metastasis
0.00571342	Metastasis
0.00571342	Metastasis
0.00571342	Metastasis
0.00571342	Metastasis
0.00571342	Metastasis
0.00571342	Metastasis
0.0144967	Metastasis
0.00571342	Metastasis
0.00571342	Metastasis
0.00571342	Metastasis
0.00571342	Metastasis
0.00571342	Metastasis
0.00571342	Metastasis
0.00571342	Metastasis
0.0144967	Metastasis
0.00571342	Metastasis
0.00571342	Metastasis
0.00571342	Metastasis
0.00571342	Metastasis
0.0144967	Metastasis
0.00571342	Metastasis
0.0144967	Metastasis
0.00571342	Metastasis
0.00571342	Metastasis
0.00571342	Metastasis
0.00571342	Metastasis
0.00204353	Metastasis
0.00773273	Metastasis
0.00571342	Metastasis
0.00571342	Metastasis
0.00571342	Metastasis
0.00571342	Metastasis
0.00571342	Metastasis
0.00571342	Metastasis
0.00571342	Metastasis
0.00571342	Metastasis
0.00571342	Metastasis
0.00571342	Metastasis
0.00571342	Metastasis
0.00571342	Metastasis
0.00571342	Metastasis
0.00571342	Metastasis
0.00571342	Metastasis
0.00571342	Metastasis
0.00571342	Metastasis
0.00571342	Metastasis
0.00571342	Metastasis
0.00243486	Metastasis
0.00181787	Metastasis
0.00571342	Metastasis
0.00571342	Metastasis
0.00571342	Metastasis
0.00571342	Metastasis
0.00571342	Metastasis
0.00571342	Metastasis
0.00571342	Metastasis
0.00571342	Metastasis
0.00571342	Metastasis
0.00571342	Metastasis
0.00571342	Metastasis
0.00571342	Metastasis
0.00571342	Metastasis
0.00571342	Metastasis
0.00571342	Metastasis
0.00571342	Metastasis
0.00571342	Metastasis
0.00571342	Metastasis
0.00571342	Metastasis
0.00571342	Metastasis
0.00571342	Metastasis
0.00571342	Metastasis
0.00571342	Metastasis
0.00571342	Metastasis
0.00571342	Metastasis
0.00571342	Metastasis
0.00243486	Metastasis
0.00571342	Metastasis
0.00571342	Metastasis
0.00204353	Metastasis
0.00571342	Metastasis
0.0144967	Metastasis
0.00571342	Metastasis
0.00571342	Metastasis
0.00571342	Metastasis
0.0144967	Metastasis
0.00571342	Metastasis
0.00571342	Metastasis
0.00571342	Metastasis
0.00571342	Metastasis
0.00571342	Metastasis
0.00571342	Metastasis
0.00571342	Metastasis
0.00571342	Metastasis
0.00571342	Metastasis
0.0144967	Metastasis
0.00571342	Metastasis
0.00571342	Metastasis
0.00571342	Metastasis
0.00571342	Metastasis
0.00571342	Metastasis
0.00571342	Metastasis
0.00178145	Metastasis
0.00571342	Metastasis
0.00571342	Metastasis
0.00571342	Metastasis
0.00571342	Metastasis
0.00204353	Metastasis
0.00571342	Metastasis
0.00571342	Metastasis
0.00571342	Metastasis
0.00571342	Metastasis
0.00571342	Metastasis
0.00571342	Metastasis
0.00571342	Metastasis
0.0144967	Metastasis
0.00571342	Metastasis
0.00571342	Metastasis
0.0144967	Metastasis
0.00571342	Metastasis
0.00571342	Metastasis
0.00571342	Metastasis
0.00571342	Metastasis
0.00571342	Metastasis
0.0144967	Metastasis
0.00571342	Metastasis
0.00571342	Metastasis
0.00571342	Metastasis
0.0144967	Metastasis
0.00571342	Metastasis
0.00571342	Metastasis
0.00571342	Metastasis
0.00571342	Metastasis
0.00302286	Metastasis
0.00571342	Metastasis
0.00571342	Metastasis
0.00571342	Metastasis
0.00571342	Metastasis
0.00571342	Metastasis
0.00571342	Metastasis
0.00571342	Metastasis
0.00571342	Metastasis
0.00571342	Metastasis
0.00571342	Metastasis
0.00571342	Metastasis
0.00571342	Metastasis
0.00571342	Metastasis
0.00571342	Metastasis
0.00571342	Metastasis
0.00571342	Metastasis
0.00571342	Metastasis
0.00571342	Metastasis
0.00571342	Metastasis
0.00571342	Metastasis
0.00571342	Metastasis
0.00571342	Metastasis
0.00571342	Metastasis
0.0144967	Metastasis
0.00243486	Metastasis
0.00571342	Metastasis
0.00571342	Metastasis
0.00571342	Metastasis
0.00571342	Metastasis
0.00571342	Metastasis
0.00571342	Metastasis
0.00571342	Metastasis
0.00571342	Metastasis
0.00571342	Metastasis
0.00571342	Metastasis
0.00571342	Metastasis
0.00571342	Metastasis
0.00571342	Metastasis
0.00571342	Metastasis
0.00571342	Metastasis
0.00571342	Metastasis
0.00571342	Metastasis
0.00571342	Metastasis
0.00571342	Metastasis
0.00571342	Metastasis
0.00571342	Metastasis
0.00571342	Metastasis
0.00571342	Metastasis
0.00571342	Metastasis
0.00370523	Metastasis
0.00571342	Metastasis
0.00571342	Metastasis
0.00571342	Metastasis
0.0144967	Metastasis
0.00571342	Metastasis
0.00571342	Metastasis
0.00571342	Metastasis
0.00571342	Metastasis
0.00571342	Metastasis
0.00571342	Metastasis
0.00026488	Metastasis
0.00571342	Metastasis
0.00571342	Metastasis
0.00571342	Metastasis
0.00571342	Metastasis
0.00571342	Metastasis
0.00571342	Metastasis
0.00571342	Metastasis
0.00571342	Metastasis
0.00571342	Metastasis
0.00571342	Metastasis
0.00571342	Metastasis
0.00571342	Metastasis
0.00571342	Metastasis
0.00571342	Metastasis
0.00571342	Metastasis
0.00571342	Metastasis
0.00571342	Metastasis
0.00571342	Metastasis
0.00571342	Metastasis
0.00571342	Metastasis
0.00571342	Metastasis
0.0144967	Metastasis
0.00571342	Metastasis
0.00571342	Metastasis
0.00571342	Metastasis
0.00571342	Metastasis
0.00571342	Metastasis
0.00571342	Metastasis
0.00571342	Metastasis
0.00571342	Metastasis
0.00571342	Metastasis
0.00571342	Metastasis
0.00571342	Metastasis
0.00571342	Metastasis
0.00571342	Metastasis
0.00571342	Metastasis
0.00571342	Metastasis
0.00571342	Metastasis
0.00571342	Metastasis
0.00571342	Metastasis
0.0144967	Metastasis
0.00571342	Metastasis
0.0144967	Metastasis
0.00173152	Metastasis
0.00571342	Metastasis
0.00571342	Metastasis
0.00571342	Metastasis
0.00571342	Metastasis
0.00571342	Metastasis
0.0144967	Metastasis
0.00571342	Metastasis
0.00571342	Metastasis
0.00571342	Metastasis
0.00571342	Metastasis
0.00571342	Metastasis
0.0144967	Metastasis
0.00571342	Metastasis
0.00571342	Metastasis
0.00571342	Metastasis
0.0144967	Metastasis
0.00571342	Metastasis
0.00571342	Metastasis
0.00571342	Metastasis
0.00571342	Metastasis
0.00571342	Metastasis
0.00571342	Metastasis
0.00571342	Metastasis
0.00243486	Metastasis
0.00571342	Metastasis
0.00571342	Metastasis
0.00571342	Metastasis
0.00571342	Metastasis
0.00222981	Metastasis
0.00571342	Metastasis
0.00571342	Metastasis
0.00571342	Metastasis
0.00571342	Metastasis
0.00571342	Metastasis
0.00571342	Metastasis
0.00571342	Metastasis
0.00571342	Metastasis
0.00571342	Metastasis
0.00571342	Metastasis
0.00571342	Metastasis
0.00571342	Metastasis
0.00571342	Metastasis
0.00181787	Metastasis
0.00571342	Metastasis
0.00571342	Metastasis
0.00571342	Metastasis
0.00153675	Metastasis
0.00571342	Metastasis
0.00571342	Metastasis
0.00571342	Metastasis
0.00571342	Metastasis
0.00571342	Metastasis
0.00571342	Metastasis
0.00571342	Metastasis
0.00571342	Metastasis
0.00571342	Metastasis
0.00571342	Metastasis
0.00571342	Metastasis
0.00571342	Metastasis
0.00571342	Metastasis
0.00181787	Metastasis
0.00571342	Metastasis
0.00181787	Metastasis
0.00571342	Metastasis
0.00571342	Metastasis
0.00571342	Metastasis
0.00571342	Metastasis
0.00571342	Metastasis
0.00571342	Metastasis
0.00571342	Metastasis
0.00571342	Metastasis
0.00571342	Metastasis
0.00571342	Metastasis
0.00571342	Metastasis
0.00571342	Metastasis
0.00571342	Metastasis
0.00571342	Metastasis
0.0144967	Metastasis
0.00571342	Metastasis
0.00571342	Metastasis
0.00571342	Metastasis
0.00571342	Metastasis
0.00571342	Metastasis
0.00571342	Metastasis
0.00571342	Metastasis
0.00571342	Metastasis
0.0144967	Metastasis
0.0144967	Metastasis
0.00571342	Metastasis
0.00571342	Metastasis
0.00571342	Metastasis
0.00571342	Metastasis
0.00571342	Metastasis
0.00571342	Metastasis
0.00571342	Metastasis
0.00571342	Metastasis
0.0025854	Metastasis
0.00571342	Metastasis
0.00571342	Metastasis
0.00571342	Metastasis
0.00571342	Metastasis
0.00571342	Metastasis
0.00571342	Metastasis
0.00571342	Metastasis
0.00243486	Metastasis
0.00571342	Metastasis
0.00571342	Metastasis
0.00571342	Metastasis
0.00571342	Metastasis
0.00571342	Metastasis
0.00571342	Metastasis
0.00571342	Metastasis
0.00571342	Metastasis
0.00571342	Metastasis
0.00571342	Metastasis
0.00571342	Metastasis
0.00571342	Metastasis
0.00571342	Metastasis
0.00571342	Metastasis
0.00571342	Metastasis
0.00571342	Metastasis
0.00571342	Metastasis
0.00571342	Metastasis
0.00571342	Metastasis
0.00181787	Metastasis
0.00571342	Metastasis
0.00571342	Metastasis
0.00571342	Metastasis
0.00571342	Metastasis
0.00571342	Metastasis
0.00571342	Metastasis
0.0144967	Metastasis
0.00571342	Metastasis
0.00571342	Metastasis
0.00571342	Metastasis
0.00571342	Metastasis
0.00571342	Metastasis
0.00026488	Metastasis
0.00571342	Metastasis
0.00571342	Metastasis
0.00571342	Metastasis
0.00571342	Metastasis
0.00571342	Metastasis
0.00571342	Metastasis
0.00571342	Metastasis
0.00243486	Metastasis
0.00571342	Metastasis
0.00571342	Metastasis
0.00571342	Metastasis
0.00571342	Metastasis
0.00571342	Metastasis
0.00571342	Metastasis
0.00571342	Metastasis
0.00571342	Metastasis
0.00571342	Metastasis
0.00571342	Metastasis
0.00571342	Metastasis
0.00571342	Metastasis
0.00571342	Metastasis
0.00571342	Metastasis
0.00571342	Metastasis
0.00571342	Metastasis
0.00571342	Metastasis
0.00571342	Metastasis
0.00571342	Metastasis
0.00571342	Metastasis
0.00571342	Metastasis
0.00571342	Metastasis
0.00571342	Metastasis
0.00571342	Metastasis
0.00571342	Metastasis
0.00571342	Metastasis
0.00853345	Metastasis
0.00571342	Metastasis
0.00571342	Metastasis
0.00571342	Metastasis
0.00571342	Metastasis
0.00571342	Metastasis
0.00571342	Metastasis
0.00571342	Metastasis
0.00571342	Metastasis
0.00571342	Metastasis
0.00571342	Metastasis
0.00571342	Metastasis
0.00571342	Metastasis
0.00571342	Metastasis
0.00571342	Metastasis
0.00571342	Metastasis
0.00571342	Metastasis
0.00571342	Metastasis
0.00571342	Metastasis
0.00571342	Metastasis
0.00571342	Metastasis
0.00571342	Metastasis
0.00571342	Metastasis
0.00571342	Metastasis
0.0144967	Metastasis
0.00181787	Metastasis
0.00571342	Metastasis
0.00571342	Metastasis
0.00571342	Metastasis
0.00571342	Metastasis
0.00571342	Metastasis
0.00571342	Metastasis
0.00571342	Metastasis
0.00571342	Metastasis
0.00571342	Metastasis
0.00222981	Metastasis
0.00571342	Metastasis
0.0144967	Metastasis
0.00571342	Metastasis
0.00571342	Metastasis
0.00571342	Metastasis
0.00222981	Metastasis
0.00571342	Metastasis
0.00571342	Metastasis
0.00571342	Metastasis
0.00571342	Metastasis
0.00571342	Metastasis
0.00571342	Metastasis
0.0144967	Metastasis
0.00571342	Metastasis
0.00571342	Metastasis
0.00712912	Metastasis
0.00571342	Metastasis
0.00571342	Metastasis
0.00571342	Metastasis
0.00571342	Metastasis
0.0144967	Metastasis
0.00153675	Metastasis
0.00571342	Metastasis
0.00571342	Metastasis
0.00773273	Metastasis
0.00571342	Metastasis
0.00571342	Metastasis
0.00571342	Metastasis
0.00571342	Metastasis
0.00571342	Metastasis
0.00571342	Metastasis
0.00571342	Metastasis
0.00571342	Metastasis
0.00571342	Metastasis
0.00571342	Metastasis
0.00571342	Metastasis
0.00571342	Metastasis
0.00571342	Metastasis
0.0144967	Metastasis
0.00571342	Metastasis
0.00571342	Metastasis
0.00571342	Metastasis
0.0144967	Metastasis
0.00571342	Metastasis
0.00571342	Metastasis
0.00571342	Metastasis
0.00571342	Metastasis
0.00571342	Metastasis
0.00571342	Metastasis
0.00571342	Metastasis
0.00571342	Metastasis
0.00571342	Metastasis
0.00571342	Metastasis
0.00571342	Metastasis
0.0144967	Metastasis
0.00571342	Metastasis
0.00571342	Metastasis
0.00571342	Metastasis
0.00571342	Metastasis
0.00571342	Metastasis
0.0144967	Metastasis
0.00571342	Metastasis
0.00571342	Metastasis
0.00571342	Metastasis
0.00571342	Metastasis
0.00571342	Metastasis
0.00571342	Metastasis
0.00181787	Metastasis
0.00571342	Metastasis
0.00571342	Metastasis
0.00571342	Metastasis
0.00571342	Metastasis
0.00571342	Metastasis
0.00571342	Metastasis
0.00571342	Metastasis
0.00571342	Metastasis
0.00571342	Metastasis
0.00181787	Metastasis
0.00571342	Metastasis
0.00571342	Metastasis
0.00571342	Metastasis
0.00571342	Metastasis
0.0144967	Metastasis
0.00571342	Metastasis
0.00571342	Metastasis
0.00157959	Metastasis
0.00571342	Metastasis
0.00571342	Metastasis
0.00571342	Metastasis
0.00571342	Metastasis
0.00571342	Metastasis
0.00571342	Metastasis
0.00571342	Metastasis
0.00571342	Metastasis
0.00571342	Metastasis
0.00571342	Metastasis
0.00571342	Metastasis
0.00571342	Metastasis
0.00571342	Metastasis
0.00181787	Metastasis
0.00571342	Metastasis
0.00571342	Metastasis
0.0144967	Metastasis
0.00712912	Metastasis
0.00571342	Metastasis
0.0144967	Metastasis
0.00571342	Metastasis
0.0144967	Metastasis
0.00222981	Metastasis
0.00571342	Metastasis
0.00571342	Metastasis
0.00571342	Metastasis
0.00571342	Metastasis
0.00571342	Metastasis
0.00571342	Metastasis
0.00571342	Metastasis
0.00571342	Metastasis
0.00571342	Metastasis
0.00571342	Metastasis
0.00571342	Metastasis
0.00571342	Metastasis
0.00571342	Metastasis
0.00571342	Metastasis
0.0025854	Metastasis
0.00571342	Metastasis
0.00571342	Metastasis
0.00222981	Metastasis
0.0144967	Metastasis
0.00571342	Metastasis
0.00571342	Metastasis
0.00571342	Metastasis
0.00571342	Metastasis
0.00571342	Metastasis
0.0144967	Metastasis
0.00571342	Metastasis
0.00571342	Metastasis
0.00571342	Metastasis
0.00571342	Metastasis
0.00571342	Metastasis
0.00571342	Metastasis
0.00571342	Metastasis
0.00571342	Metastasis
0.00571342	Metastasis
0.00571342	Metastasis
0.00571342	Metastasis
0.00571342	Metastasis
0.00571342	Metastasis
0.0144967	Metastasis
0.00571342	Metastasis
0.00571342	Metastasis
0.00571342	Metastasis
0.0144967	Metastasis
0.00571342	Metastasis
0.00571342	Metastasis
0.00571342	Metastasis
0.00571342	Metastasis
0.00571342	Metastasis
0.00571342	Metastasis
0.00571342	Metastasis
0.00571342	Metastasis
0.00571342	Metastasis
0.00571342	Metastasis
0.00571342	Metastasis
0.00571342	Metastasis
0.00571342	Metastasis
0.00571342	Metastasis
0.00571342	Metastasis
0.00571342	Metastasis
0.00571342	Metastasis
0.00571342	Metastasis
0.00571342	Metastasis
0.00571342	Metastasis
0.0144967	Metastasis
0.00571342	Metastasis
0.00571342	Metastasis
0.00571342	Metastasis
0.00237871	Metastasis
0.00571342	Metastasis
0.00571342	Metastasis
0.00571342	Metastasis
0.00571342	Metastasis
0.00571342	Metastasis
0.00571342	Metastasis
0.00243486	Metastasis
0.00571342	Metastasis
0.00571342	Metastasis
0.00571342	Metastasis
0.00571342	Metastasis
0.00222981	Metastasis
0.00571342	Metastasis
0.00571342	Metastasis
0.00571342	Metastasis
0.00571342	Metastasis
0.00571342	Metastasis
0.00571342	Metastasis
0.00571342	Metastasis
0.00571342	Metastasis
0.00571342	Metastasis
0.00571342	Metastasis
0.00571342	Metastasis
0.00571342	Metastasis
0.0144967	Metastasis
0.00571342	Metastasis
0.00571342	Metastasis
0.00571342	Metastasis
0.00571342	Metastasis
0.00571342	Metastasis
0.00571342	Metastasis
0.0144967	Metastasis
0.00571342	Metastasis
0.00181787	Metastasis
0.00571342	Metastasis
0.00571342	Metastasis
0.00571342	Metastasis
0.00571342	Metastasis
0.00571342	Metastasis
0.00571342	Metastasis
0.00571342	Metastasis
0.00571342	Metastasis
0.00571342	Metastasis
0.00571342	Metastasis
0.00571342	Metastasis
0.00571342	Metastasis
0.00222981	Metastasis
0.00571342	Metastasis
0.0144967	Metastasis
0.00571342	Metastasis
0.00571342	Metastasis
0.00571342	Metastasis
0.00571342	Metastasis
0.00026488	Metastasis
0.00571342	Metastasis
0.00571342	Metastasis
0.00571342	Metastasis
0.00571342	Metastasis
0.00571342	Metastasis
0.00571342	Metastasis
0.00571342	Metastasis
0.00571342	Metastasis
0.00571342	Metastasis
0.00571342	Metastasis
0.00571342	Metastasis
0.00571342	Metastasis
0.00571342	Metastasis
0.00571342	Metastasis
0.00571342	Metastasis
0.0144967	Metastasis
0.00571342	Metastasis
0.00571342	Metastasis
0.00571342	Metastasis
0.00571342	Metastasis
0.00571342	Metastasis
0.00571342	Metastasis
0.00571342	Metastasis
0.00571342	Metastasis
0.00243486	Metastasis
0.00571342	Metastasis
0.00571342	Metastasis
0.00571342	Metastasis
0.00571342	Metastasis
0.00571342	Metastasis
0.00571342	Metastasis
0.00204353	Metastasis
0.00571342	Metastasis
0.00571342	Metastasis
0.00571342	Metastasis
0.00571342	Metastasis
0.00571342	Metastasis
0.00571342	Metastasis
0.00571342	Metastasis
0.00571342	Metastasis
0.00571342	Metastasis
0.00571342	Metastasis
0.00571342	Metastasis
0.00181787	Metastasis
0.00571342	Metastasis
0.00571342	Metastasis
0.00571342	Metastasis
0.0144967	Metastasis
0.00571342	Metastasis
0.00181787	Metastasis
0.00571342	Metastasis
0.00571342	Metastasis
0.00571342	Metastasis
0.0144967	Metastasis
0.00571342	Metastasis
0.00181787	Metastasis
0.00571342	Metastasis
0.00571342	Metastasis
0.00571342	Metastasis
0.00571342	Metastasis
0.00571342	Metastasis
0.00571342	Metastasis
0.00571342	Metastasis
0.00571342	Metastasis
0.00571342	Metastasis
0.00571342	Metastasis
0.00571342	Metastasis
0.00571342	Metastasis
0.00571342	Metastasis
0.00571342	Metastasis
0.00571342	Metastasis
0.0144967	Metastasis
0.00246877	Metastasis
0.00571342	Metastasis
0.00571342	Metastasis
0.00571342	Metastasis
0.00571342	Metastasis
0.00571342	Metastasis
0.00571342	Metastasis
0.00571342	Metastasis
0.00571342	Metastasis
0.00571342	Metastasis
0.00571342	Metastasis
0.00571342	Metastasis
0.00571342	Metastasis
0.00571342	Metastasis
0.00222981	Metastasis
0.00571342	Metastasis
0.00571342	Metastasis
0.00571342	Metastasis
0.00571342	Metastasis
0.00370523	Metastasis
0.00571342	Metastasis
0.00571342	Metastasis
0.00571342	Metastasis
0.00571342	Metastasis
0.00571342	Metastasis
0.00571342	Metastasis
0.00181787	Metastasis
0.00571342	Metastasis
0.00571342	Metastasis
0.00571342	Metastasis
0.00571342	Metastasis
0.00571342	Metastasis
0.00571342	Metastasis
0.00571342	Metastasis
0.00571342	Metastasis
0.00571342	Metastasis
0.00243486	Metastasis
0.00222981	Metastasis
0.0144967	Metastasis
0.00571342	Metastasis
0.00571342	Metastasis
0.00571342	Metastasis
0.00571342	Metastasis
0.00571342	Metastasis
0.00571342	Metastasis
0.00571342	Metastasis
0.00571342	Metastasis
0.00571342	Metastasis
0.00571342	Metastasis
0.00571342	Metastasis
0.00571342	Metastasis
0.00222981	Metastasis
0.000296144	Metastasis
0.00173152	Metastasis
0.00571342	Metastasis
0.00571342	Metastasis
0.00571342	Metastasis
0.00571342	Metastasis
0.00571342	Metastasis
0.0144967	Metastasis
0.00571342	Metastasis
0.0144967	Metastasis
0.00571342	Metastasis
0.00571342	Metastasis
0.00571342	Metastasis
0.00571342	Metastasis
0.00571342	Metastasis
0.00571342	Metastasis
0.00571342	Metastasis
0.00571342	Metastasis
0.00571342	Metastasis
0.00571342	Metastasis
0.00571342	Metastasis
0.00571342	Metastasis
0.00571342	Metastasis
0.0144967	Metastasis
0.00571342	Metastasis
0.00571342	Metastasis
0.00571342	Metastasis
0.00571342	Metastasis
0.00571342	Metastasis
0.00571342	Metastasis
0.00571342	Metastasis
0.00571342	Metastasis
0.00206295	Metastasis
0.00571342	Metastasis
0.00571342	Metastasis
0.00571342	Metastasis
0.00571342	Metastasis
0.00571342	Metastasis
0.00571342	Metastasis
0.00571342	Metastasis
0.00243486	Metastasis
0.00571342	Metastasis
0.00571342	Metastasis
0.00571342	Metastasis
0.00571342	Metastasis
0.00571342	Metastasis
0.00571342	Metastasis
0.00571342	Metastasis
0.00571342	Metastasis
0.00571342	Metastasis
0.00571342	Metastasis
0.00571342	Metastasis
0.00571342	Metastasis
0.00571342	Metastasis
0.00222981	Metastasis
0.00571342	Metastasis
0.00571342	Metastasis
0.00571342	Metastasis
0.00571342	Metastasis
0.00571342	Metastasis
0.00571342	Metastasis
0.00571342	Metastasis
0.00181787	Metastasis
0.00571342	Metastasis
0.00657156	Metastasis
0.00571342	Metastasis
0.00571342	Metastasis
0.00571342	Metastasis
0.00571342	Metastasis
0.00571342	Metastasis
0.00571342	Metastasis
9.61273e-08	Metastasis
0.00243486	Metastasis
0.00571342	Metastasis
0.00571342	Metastasis
0.00571342	Metastasis
0.00571342	Metastasis
0.00571342	Metastasis
0.00571342	Metastasis
0.00571342	Metastasis
0.00571342	Metastasis
0.00571342	Metastasis
0.00571342	Metastasis
0.00153675	Metastasis
0.00173152	Metastasis
0.00571342	Metastasis
0.00571342	Metastasis
0.00571342	Metastasis
0.00571342	Metastasis
0.00571342	Metastasis
0.00571342	Metastasis
0.00571342	Metastasis
0.00571342	Metastasis
0.00571342	Metastasis
0.00571342	Metastasis
0.00571342	Metastasis
0.00173152	Metastasis
0.0144967	Metastasis
0.00571342	Metastasis
0.00571342	Metastasis
9.61273e-08	Metastasis
0.00571342	Metastasis
0.00571342	Metastasis
0.00571342	Metastasis
9.61273e-08	Metastasis
0.00571342	Metastasis
0.00571342	Metastasis
0.0144967	Metastasis
0.00571342	Metastasis
0.00571342	Metastasis
0.00181787	Metastasis
0.00571342	Metastasis
0.0144967	Metastasis
0.00571342	Metastasis
0.00571342	Metastasis
0.00571342	Metastasis
0.00571342	Metastasis
0.00571342	Metastasis
0.00571342	Metastasis
0.00222981	Metastasis
0.00571342	Metastasis
0.00571342	Metastasis
0.00571342	Metastasis
0.00571342	Metastasis
0.00571342	Metastasis
0.00571342	Metastasis
0.00571342	Metastasis
0.00571342	Metastasis
0.00571342	Metastasis
0.00571342	Metastasis
0.00571342	Metastasis
0.00571342	Metastasis
0.00571342	Metastasis
0.00571342	Metastasis
0.00571342	Metastasis
0.00571342	Metastasis
0.00571342	Metastasis
0.00571342	Metastasis
0.00571342	Metastasis
0.00571342	Metastasis
0.00222981	Metastasis
0.00571342	Metastasis
0.00571342	Metastasis
0.00571342	Metastasis
0.00729084	Metastasis
0.00571342	Metastasis
0.00243486	Metastasis
0.00571342	Metastasis
0.00657156	Metastasis
0.00571342	Metastasis
0.00571342	Metastasis
0.00571342	Metastasis
0.00571342	Metastasis
0.00571342	Metastasis
0.00571342	Metastasis
0.00571342	Metastasis
0.00571342	Metastasis
0.00370523	Metastasis
0.00571342	Metastasis
0.00571342	Metastasis
0.00571342	Metastasis
0.00571342	Metastasis
0.00571342	Metastasis
0.00571342	Metastasis
0.00173152	Metastasis
0.00571342	Metastasis
0.00571342	Metastasis
0.00571342	Metastasis
0.00571342	Metastasis
0.00571342	Metastasis
0.00571342	Metastasis
0.00571342	Metastasis
0.00571342	Metastasis
0.00571342	Metastasis
0.00571342	Metastasis
0.00571342	Metastasis
0.0144967	Metastasis
0.00571342	Metastasis
0.00571342	Metastasis
0.00571342	Metastasis
0.00571342	Metastasis
0.00571342	Metastasis
0.00571342	Metastasis
0.00571342	Metastasis
0.00571342	Metastasis
0.00571342	Metastasis
0.0144967	Metastasis
0.00571342	Metastasis
0.00571342	Metastasis
0.00571342	Metastasis
0.00571342	Metastasis
0.00571342	Metastasis
0.00571342	Metastasis
0.00571342	Metastasis
0.00571342	Metastasis
0.00571342	Metastasis
0.00571342	Metastasis
0.00571342	Metastasis
0.00571342	Metastasis
0.00571342	Metastasis
0.00243486	Metastasis
0.00571342	Metastasis
0.00571342	Metastasis
0.00243486	Metastasis
0.00571342	Metastasis
0.00571342	Metastasis
0.00571342	Metastasis
0.00571342	Metastasis
0.00206295	Metastasis
0.00571342	Metastasis
0.00571342	Metastasis
0.00571342	Metastasis
0.00571342	Metastasis
0.00571342	Metastasis
0.00571342	Metastasis
0.00571342	Metastasis
0.00571342	Metastasis
0.00571342	Metastasis
0.00571342	Metastasis
0.00370523	Metastasis
0.00571342	Metastasis
0.00571342	Metastasis
0.00571342	Metastasis
0.00571342	Metastasis
0.00571342	Metastasis
0.00571342	Metastasis
0.00571342	Metastasis
0.00571342	Metastasis
0.00571342	Metastasis
0.0144967	Metastasis
0.00571342	Metastasis
0.00571342	Metastasis
0.00571342	Metastasis
0.00571342	Metastasis
0.00222981	Metastasis
0.00571342	Metastasis
0.00571342	Metastasis
0.00571342	Metastasis
0.00178145	Metastasis
0.00571342	Metastasis
0.00571342	Metastasis
0.00571342	Metastasis
0.00571342	Metastasis
0.00571342	Metastasis
0.00571342	Metastasis
0.00571342	Metastasis
0.00571342	Metastasis
0.0144967	Metastasis
0.00571342	Metastasis
0.00571342	Metastasis
0.00157959	Metastasis
0.00571342	Metastasis
0.00571342	Metastasis
0.00571342	Metastasis
0.00571342	Metastasis
0.00181787	Metastasis
0.00403842	Metastasis
0.00243486	Metastasis
0.00571342	Metastasis
0.00571342	Metastasis
0.00571342	Metastasis
0.00571342	Metastasis
0.00571342	Metastasis
0.00571342	Metastasis
0.00571342	Metastasis
0.00571342	Metastasis
0.00571342	Metastasis
0.00571342	Metastasis
0.00571342	Metastasis
0.00571342	Metastasis
0.00571342	Metastasis
0.00571342	Metastasis
0.00571342	Metastasis
0.00571342	Metastasis
0.00571342	Metastasis
0.00571342	Metastasis
0.00571342	Metastasis
0.00571342	Metastasis
0.00571342	Metastasis
0.00571342	Metastasis
0.00571342	Metastasis
0.0144967	Metastasis
0.0144967	Metastasis
0.00571342	Metastasis
0.00571342	Metastasis
0.00571342	Metastasis
0.00571342	Metastasis
0.00571342	Metastasis
0.00773273	Metastasis
0.00571342	Metastasis
0.00571342	Metastasis
0.00571342	Metastasis
0.00571342	Metastasis
0.00222981	Metastasis
0.00403842	Metastasis
0.00571342	Metastasis
0.00571342	Metastasis
0.00571342	Metastasis
0.00222981	Metastasis
0.00571342	Metastasis
0.00571342	Metastasis
0.00571342	Metastasis
0.00571342	Metastasis
0.00571342	Metastasis
0.00571342	Metastasis
0.00571342	Metastasis
0.00571342	Metastasis
0.00571342	Metastasis
0.00571342	Metastasis
0.00571342	Metastasis
0.00571342	Metastasis
0.00571342	Metastasis
0.00571342	Metastasis
0.00571342	Metastasis
0.00181787	Metastasis
0.00571342	Metastasis
0.00571342	Metastasis
0.00571342	Metastasis
0.0144967	Metastasis
0.00571342	Metastasis
0.00571342	Metastasis
0.00571342	Metastasis
0.0144967	Metastasis
0.00571342	Metastasis
0.00571342	Metastasis
0.00571342	Metastasis
0.0144967	Metastasis
0.00571342	Metastasis
0.00237871	Metastasis
0.00571342	Metastasis
0.00571342	Metastasis
0.000296144	Metastasis
0.00571342	Metastasis
0.00571342	Metastasis
0.00571342	Metastasis
0.00571342	Metastasis
0.0144967	Metastasis
0.00571342	Metastasis
0.00571342	Metastasis
0.00571342	Metastasis
0.00571342	Metastasis
0.0144967	Metastasis
0.00571342	Metastasis
0.00571342	Metastasis
0.00571342	Metastasis
0.00571342	Metastasis
0.00571342	Metastasis
0.00571342	Metastasis
0.00571342	Metastasis
0.00571342	Metastasis
0.00571342	Metastasis
0.00571342	Metastasis
0.00571342	Metastasis
0.00571342	Metastasis
0.00571342	Metastasis
0.00571342	Metastasis
0.00243486	Metastasis
0.00571342	Metastasis
0.00571342	Metastasis
0.00571342	Metastasis
0.00571342	Metastasis
0.00571342	Metastasis
0.00571342	Metastasis
0.00571342	Metastasis
0.0025854	Metastasis
0.00571342	Metastasis
0.00571342	Metastasis
0.00571342	Metastasis
0.00571342	Metastasis
0.00571342	Metastasis
0.00571342	Metastasis
0.00571342	Metastasis
0.00571342	Metastasis
0.00571342	Metastasis
0.00222981	Metastasis
0.0144967	Metastasis
0.00571342	Metastasis
0.00571342	Metastasis
0.00571342	Metastasis
0.00571342	Metastasis
0.00571342	Metastasis
0.00571342	Metastasis
0.00571342	Metastasis
0.00571342	Metastasis
0.00571342	Metastasis
0.00571342	Metastasis
0.00571342	Metastasis
0.00571342	Metastasis
0.0144967	Metastasis
0.00571342	Metastasis
0.00571342	Metastasis
0.00571342	Metastasis
0.00571342	Metastasis
0.00571342	Metastasis
0.00571342	Metastasis
0.00571342	Metastasis
0.00571342	Metastasis
0.00571342	Metastasis
0.00571342	Metastasis
0.00571342	Metastasis
0.00571342	Metastasis
0.00571342	Metastasis
0.00571342	Metastasis
0.00571342	Metastasis
0.00571342	Metastasis
0.00571342	Metastasis
0.00178145	Metastasis
0.00571342	Metastasis
0.00571342	Metastasis
0.00571342	Metastasis
0.00153675	Metastasis
0.00773273	Metastasis
0.00571342	Metastasis
0.00571342	Metastasis
0.00571342	Metastasis
0.00571342	Metastasis
0.00181787	Metastasis
0.00571342	Metastasis
0.00571342	Metastasis
0.00571342	Metastasis
0.00571342	Metastasis
0.00571342	Metastasis
0.00571342	Metastasis
0.00571342	Metastasis
0.00181787	Metastasis
0.00571342	Metastasis
0.0144967	Metastasis
0.00571342	Metastasis
0.00571342	Metastasis
0.00571342	Metastasis
0.00571342	Metastasis
0.00571342	Metastasis
0.00571342	Metastasis
0.00571342	Metastasis
0.00571342	Metastasis
0.00571342	Metastasis
0.00571342	Metastasis
0.00571342	Metastasis
0.00571342	Metastasis
0.00571342	Metastasis
0.00571342	Metastasis
0.00571342	Metastasis
0.0144967	Metastasis
0.0144967	Metastasis
0.00571342	Metastasis
0.00571342	Metastasis
0.00571342	Metastasis
0.00571342	Metastasis
0.00571342	Metastasis
0.00571342	Metastasis
0.0144967	Metastasis
0.00571342	Metastasis
0.00571342	Metastasis
0.00571342	Metastasis
0.00571342	Metastasis
0.00571342	Metastasis
0.0144967	Metastasis
0.00026488	Metastasis
0.0144967	Metastasis
0.00571342	Metastasis
0.00571342	Metastasis
0.00571342	Metastasis
0.00571342	Metastasis
0.00571342	Metastasis
0.00571342	Metastasis
0.00571342	Metastasis
0.00571342	Metastasis
0.00571342	Metastasis
0.00370523	Metastasis
0.00571342	Metastasis
0.00571342	Metastasis
0.00571342	Metastasis
0.00571342	Metastasis
0.00571342	Metastasis
0.00571342	Metastasis
0.00571342	Metastasis
0.00571342	Metastasis
0.0144967	Metastasis
0.00571342	Metastasis
0.00571342	Metastasis
0.00571342	Metastasis
0.00571342	Metastasis
0.00571342	Metastasis
0.00571342	Metastasis
0.00571342	Metastasis
0.00571342	Metastasis
0.0144967	Metastasis
0.00571342	Metastasis
0.00571342	Metastasis
0.00571342	Metastasis
0.00571342	Metastasis
0.00571342	Metastasis
0.00571342	Metastasis
0.00571342	Metastasis
0.00571342	Metastasis
0.00571342	Metastasis
0.00571342	Metastasis
0.00370523	Metastasis
0.00403842	Metastasis
0.00571342	Metastasis
0.00181787	Metastasis
0.00571342	Metastasis
0.00571342	Metastasis
0.00571342	Metastasis
0.00571342	Metastasis
0.00571342	Metastasis
0.00571342	Metastasis
0.00571342	Metastasis
0.00571342	Metastasis
0.00571342	Metastasis
0.00571342	Metastasis
0.00571342	Metastasis
0.00571342	Metastasis
0.00571342	Metastasis
0.00571342	Metastasis
0.00181787	Metastasis
0.00571342	Metastasis
0.00571342	Metastasis
0.00571342	Metastasis
0.00571342	Metastasis
0.00571342	Metastasis
0.00571342	Metastasis
0.00571342	Metastasis
0.00571342	Metastasis
0.00571342	Metastasis
0.0144967	Metastasis
0.00571342	Metastasis
0.00571342	Metastasis
0.00571342	Metastasis
0.00571342	Metastasis
0.00571342	Metastasis
0.00571342	Metastasis
0.0144967	Metastasis
0.00571342	Metastasis
0.00571342	Metastasis
0.00571342	Metastasis
0.00571342	Metastasis
0.00571342	Metastasis
0.00571342	Metastasis
0.00571342	Metastasis
0.00571342	Metastasis
0.00571342	Metastasis
0.00571342	Metastasis
0.00571342	Metastasis
0.00571342	Metastasis
0.00571342	Metastasis
0.00571342	Metastasis
0.00571342	Metastasis
0.00571342	Metastasis
0.00571342	Metastasis
0.00571342	Metastasis
0.00571342	Metastasis
0.00571342	Metastasis
0.00571342	Metastasis
0.00571342	Metastasis
0.00571342	Metastasis
0.00571342	Metastasis
0.0144967	Metastasis
0.00571342	Metastasis
0.00571342	Metastasis
0.00571342	Metastasis
0.0144967	Metastasis
0.00178145	Metastasis
0.00571342	Metastasis
0.00571342	Metastasis
0.00571342	Metastasis
0.00243486	Metastasis
0.00571342	Metastasis
0.00204353	Metastasis
0.00571342	Metastasis
0.00571342	Metastasis
0.00571342	Metastasis
0.00243486	Metastasis
0.00571342	Metastasis
0.00571342	Metastasis
0.00571342	Metastasis
0.00571342	Metastasis
0.00222981	Metastasis
0.00178145	Metastasis
0.00571342	Metastasis
0.00571342	Metastasis
0.00571342	Metastasis
0.00571342	Metastasis
0.00571342	Metastasis
0.00571342	Metastasis
0.00571342	Metastasis
0.00571342	Metastasis
0.00571342	Metastasis
0.00571342	Metastasis
0.00571342	Metastasis
0.00571342	Metastasis
0.00206295	Metastasis
0.00571342	Metastasis
0.00571342	Metastasis
0.00571342	Metastasis
0.00571342	Metastasis
0.00571342	Metastasis
0.00571342	Metastasis
0.00571342	Metastasis
0.00571342	Metastasis
0.00571342	Metastasis
0.00571342	Metastasis
0.00571342	Metastasis
0.0144967	Metastasis
0.00571342	Metastasis
0.00571342	Metastasis
0.00571342	Metastasis
0.00571342	Metastasis
0.00571342	Metastasis
0.00571342	Metastasis
0.00571342	Metastasis
0.00571342	Metastasis
0.00571342	Metastasis
0.00571342	Metastasis
0.00571342	Metastasis
0.00571342	Metastasis
0.00571342	Metastasis
0.00571342	Metastasis
0.00571342	Metastasis
0.00571342	Metastasis
0.00571342	Metastasis
0.00571342	Metastasis
0.00571342	Metastasis
0.00571342	Metastasis
0.00571342	Metastasis
0.00571342	Metastasis
0.00571342	Metastasis
0.00571342	Metastasis
0.00571342	Metastasis
0.00571342	Metastasis
0.00571342	Metastasis
0.00571342	Metastasis
0.00712669	Metastasis
0.00571342	Metastasis
0.00571342	Metastasis
0.00185033	Metastasis
0.00571342	Metastasis
0.0144967	Metastasis
0.00571342	Metastasis
0.00571342	Metastasis
0.00571342	Metastasis
0.00571342	Metastasis
0.00571342	Metastasis
0.00571342	Metastasis
0.00571342	Metastasis
0.00571342	Metastasis
0.00571342	Metastasis
0.00571342	Metastasis
0.00571342	Metastasis
0.00571342	Metastasis
0.00571342	Metastasis
0.00571342	Metastasis
0.00571342	Metastasis
0.00571342	Metastasis
0.00571342	Metastasis
0.0144967	Metastasis
0.00571342	Metastasis
0.00571342	Metastasis
0.00571342	Metastasis
0.00571342	Metastasis
0.00571342	Metastasis
0.00571342	Metastasis
0.00571342	Metastasis
0.0144967	Metastasis
0.0144967	Metastasis
0.00571342	Metastasis
0.00571342	Metastasis
0.00571342	Metastasis
0.0144967	Metastasis
0.00571342	Metastasis
0.00571342	Metastasis
0.00571342	Metastasis
0.00571342	Metastasis
0.00571342	Metastasis
0.00571342	Metastasis
0.00571342	Metastasis
0.00571342	Metastasis
0.00571342	Metastasis
0.00026488	Metastasis
0.00571342	Metastasis
0.00571342	Metastasis
0.00571342	Metastasis
0.0025854	Metastasis
0.00571342	Metastasis
0.00571342	Metastasis
0.00571342	Metastasis
0.00571342	Metastasis
0.00571342	Metastasis
0.0144967	Metastasis
0.00571342	Metastasis
0.00571342	Metastasis
0.00571342	Metastasis
0.00222981	Metastasis
0.00571342	Metastasis
0.00222981	Metastasis
0.00571342	Metastasis
0.00571342	Metastasis
0.00571342	Metastasis
0.0144967	Metastasis
0.00571342	Metastasis
0.00571342	Metastasis
0.00571342	Metastasis
0.00571342	Metastasis
0.00571342	Metastasis
0.00571342	Metastasis
0.00571342	Metastasis
0.00571342	Metastasis
0.00571342	Metastasis
0.00571342	Metastasis
0.00571342	Metastasis
0.00026488	Metastasis
0.00571342	Metastasis
0.00571342	Metastasis
0.00571342	Metastasis
0.00571342	Metastasis
0.00571342	Metastasis
0.00173152	Metastasis
0.00571342	Metastasis
0.00571342	Metastasis
0.00571342	Metastasis
0.0144967	Metastasis
0.00571342	Metastasis
0.00403842	Metastasis
0.0144967	Metastasis
0.00243486	Metastasis
0.00571342	Metastasis
9.61273e-08	Metastasis
0.00571342	Metastasis
0.00571342	Metastasis
0.00571342	Metastasis
0.00571342	Metastasis
0.00571342	Metastasis
0.00571342	Metastasis
0.00571342	Metastasis
0.00571342	Metastasis
0.00571342	Metastasis
0.00571342	Metastasis
0.00571342	Metastasis
0.00571342	Metastasis
0.00571342	Metastasis
0.00571342	Metastasis
0.00571342	Metastasis
0.00571342	Metastasis
0.00571342	Metastasis
0.00571342	Metastasis
0.00571342	Metastasis
0.00571342	Metastasis
0.00571342	Metastasis
0.00571342	Metastasis
0.00571342	Metastasis
0.00571342	Metastasis
0.00571342	Metastasis
0.00571342	Metastasis
0.00571342	Metastasis
0.00571342	Metastasis
0.00571342	Metastasis
0.00571342	Metastasis
0.00571342	Metastasis
0.00571342	Metastasis
0.00571342	Metastasis
0.00571342	Metastasis
0.00571342	Metastasis
0.00571342	Metastasis
0.00571342	Metastasis
0.00571342	Metastasis
0.00571342	Metastasis
0.00571342	Metastasis
0.00571342	Metastasis
0.00571342	Metastasis
0.00571342	Metastasis
0.00260063	Metastasis
0.00571342	Metastasis
0.00571342	Metastasis
0.00571342	Metastasis
0.00571342	Metastasis
0.00571342	Metastasis
0.00571342	Metastasis
0.00571342	Metastasis
0.00571342	Metastasis
0.00571342	Metastasis
0.00571342	Metastasis
0.00571342	Metastasis
0.00571342	Metastasis
0.00571342	Metastasis
0.00571342	Metastasis
0.00571342	Metastasis
0.00026488	Metastasis
0.00571342	Metastasis
0.00243486	Metastasis
0.00571342	Metastasis
0.00571342	Metastasis
0.00571342	Metastasis
0.00571342	Metastasis
0.00571342	Metastasis
0.00571342	Metastasis
0.00571342	Metastasis
0.00571342	Metastasis
0.00571342	Metastasis
0.00571342	Metastasis
0.00571342	Metastasis
0.00571342	Metastasis
0.0144967	Metastasis
0.00571342	Metastasis
0.00571342	Metastasis
0.00571342	Metastasis
0.00571342	Metastasis
0.00571342	Metastasis
0.00571342	Metastasis
0.00571342	Metastasis
0.00571342	Metastasis
0.00571342	Metastasis
0.00571342	Metastasis
0.00571342	Metastasis
0.00571342	Metastasis
0.00571342	Metastasis
0.00571342	Metastasis
0.00571342	Metastasis
0.00571342	Metastasis
0.00571342	Metastasis
0.00571342	Metastasis
0.00571342	Metastasis
0.00571342	Metastasis
0.00571342	Metastasis
0.00571342	Metastasis
0.00571342	Metastasis
0.00571342	Metastasis
0.00571342	Metastasis
0.00153675	Metastasis
0.00571342	Metastasis
0.00571342	Metastasis
0.00571342	Metastasis
0.00571342	Metastasis
0.00571342	Metastasis
0.00370523	Metastasis
0.00571342	Metastasis
0.00571342	Metastasis
0.00571342	Metastasis
0.00571342	Metastasis
0.00571342	Metastasis
0.0144967	Metastasis
0.00571342	Metastasis
0.00571342	Metastasis
0.00571342	Metastasis
0.00571342	Metastasis
0.00571342	Metastasis
0.00571342	Metastasis
0.00571342	Metastasis
0.00243486	Metastasis
0.00181787	Metastasis
0.00571342	Metastasis
0.00571342	Metastasis
9.61273e-08	Metastasis
0.00571342	Metastasis
0.00571342	Metastasis
0.00571342	Metastasis
9.61273e-08	Metastasis
0.00571342	Metastasis
0.00571342	Metastasis
0.00571342	Metastasis
0.00571342	Metastasis
0.00571342	Metastasis
0.00571342	Metastasis
0.00571342	Metastasis
0.00173152	Metastasis
0.00571342	Metastasis
0.00571342	Metastasis
0.00571342	Metastasis
0.00571342	Metastasis
0.00571342	Metastasis
0.00571342	Metastasis
0.0144967	Metastasis
0.00571342	Metastasis
0.00571342	Metastasis
0.00571342	Metastasis
0.00571342	Metastasis
0.00571342	Metastasis
0.00571342	Metastasis
0.00153675	Metastasis
0.00571342	Metastasis
0.00571342	Metastasis
0.00571342	Metastasis
0.0144967	Metastasis
0.0144967	Metastasis
0.00243486	Metastasis
0.00571342	Metastasis
0.00571342	Metastasis
0.00571342	Metastasis
0.00571342	Metastasis
0.00243486	Metastasis
0.00571342	Metastasis
0.00571342	Metastasis
0.00571342	Metastasis
0.0144967	Metastasis
0.00571342	Metastasis
0.00206295	Metastasis
0.00571342	Metastasis
0.00026488	Metastasis
0.00571342	Metastasis
0.00571342	Metastasis
0.00571342	Metastasis
0.00571342	Metastasis
0.00571342	Metastasis
0.00571342	Metastasis
0.00571342	Metastasis
0.00571342	Metastasis
0.00571342	Metastasis
0.0144967	Metastasis
0.00571342	Metastasis
0.00571342	Metastasis
0.00571342	Metastasis
0.00571342	Metastasis
0.00571342	Metastasis
0.00571342	Metastasis
0.00571342	Metastasis
0.00571342	Metastasis
0.00571342	Metastasis
0.00571342	Metastasis
0.0144967	Metastasis
0.00571342	Metastasis
0.00571342	Metastasis
0.00153675	Metastasis
0.00571342	Metastasis
0.00571342	Metastasis
0.00571342	Metastasis
0.00571342	Metastasis
0.00181787	Metastasis
0.00571342	Metastasis
0.00571342	Metastasis
0.00571342	Metastasis
0.00571342	Metastasis
0.00571342	Metastasis
9.61273e-08	Metastasis
0.0144967	Metastasis
0.0144967	Metastasis
0.00571342	Metastasis
0.00026488	Metastasis
0.00571342	Metastasis
0.00571342	Metastasis
0.00571342	Metastasis
0.00571342	Metastasis
0.00571342	Metastasis
0.00571342	Metastasis
0.00222981	Metastasis
0.00571342	Metastasis
0.00571342	Metastasis
0.00571342	Metastasis
0.00571342	Metastasis
0.00773273	Metastasis
0.00571342	Metastasis
0.00571342	Metastasis
0.00571342	Metastasis
0.00571342	Metastasis
0.00571342	Metastasis
0.00571342	Metastasis
0.00222981	Metastasis
0.00571342	Metastasis
0.00571342	Metastasis
0.00571342	Metastasis
0.00571342	Metastasis
0.00026488	Metastasis
0.00571342	Metastasis
0.00657156	Metastasis
0.00571342	Metastasis
0.00571342	Metastasis
0.00571342	Metastasis
0.00571342	Metastasis
0.00571342	Metastasis
0.00571342	Metastasis
0.00571342	Metastasis
0.00571342	Metastasis
0.00181787	Metastasis
0.00571342	Metastasis
0.00571342	Metastasis
0.00571342	Metastasis
0.00571342	Metastasis
0.00571342	Metastasis
0.00571342	Metastasis
0.00571342	Metastasis
0.00173152	Metastasis
9.61273e-08	Metastasis
0.00571342	Metastasis
0.00571342	Metastasis
0.00571342	Metastasis
0.00571342	Metastasis
0.00571342	Metastasis
0.00571342	Metastasis
0.00571342	Metastasis
0.00571342	Metastasis
0.00571342	Metastasis
0.00571342	Metastasis
0.00571342	Metastasis
0.00571342	Metastasis
0.00571342	Metastasis
0.00571342	Metastasis
0.00571342	Metastasis
0.00571342	Metastasis
0.00571342	Metastasis
0.0144967	Metastasis
0.00571342	Metastasis
0.000296144	Metastasis
0.00571342	Metastasis
0.00571342	Metastasis
0.00571342	Metastasis
0.00571342	Metastasis
0.0144967	Metastasis
0.00571342	Metastasis
0.0025854	Metastasis
0.0144967	Metastasis
0.00571342	Metastasis
0.00571342	Metastasis
0.0144967	Metastasis
0.00571342	Metastasis
0.00571342	Metastasis
0.00571342	Metastasis
0.00571342	Metastasis
0.00571342	Metastasis
0.00571342	Metastasis
0.00571342	Metastasis
0.00571342	Metastasis
0.00571342	Metastasis
0.00571342	Metastasis
0.00571342	Metastasis
0.00204353	Metastasis
0.00571342	Metastasis
0.00571342	Metastasis
0.00571342	Metastasis
0.00571342	Metastasis
0.00571342	Metastasis
0.00571342	Metastasis
0.00571342	Metastasis
0.00571342	Metastasis
0.00571342	Metastasis
0.00571342	Metastasis
0.0144967	Metastasis
0.00571342	Metastasis
0.00571342	Metastasis
0.00571342	Metastasis
0.00571342	Metastasis
0.00571342	Metastasis
0.00571342	Metastasis
0.00571342	Metastasis
0.00571342	Metastasis
0.00571342	Metastasis
0.00571342	Metastasis
0.00571342	Metastasis
0.00571342	Metastasis
0.00571342	Metastasis
0.00571342	Metastasis
0.00571342	Metastasis
0.0144967	Metastasis
0.00571342	Metastasis
0.00571342	Metastasis
0.00571342	Metastasis
0.00571342	Metastasis
0.00571342	Metastasis
0.0144967	Metastasis
0.00571342	Metastasis
0.00571342	Metastasis
0.00571342	Metastasis
9.61273e-08	Metastasis
0.00571342	Metastasis
0.0144967	Metastasis
0.00571342	Metastasis
0.00571342	Metastasis
0.00571342	Metastasis
0.00571342	Metastasis
0.00571342	Metastasis
0.00571342	Metastasis
0.00571342	Metastasis
0.00571342	Metastasis
0.00571342	Metastasis
0.00571342	Metastasis
0.00571342	Metastasis
0.00571342	Metastasis
0.00571342	Metastasis
0.00206295	Metastasis
0.00571342	Metastasis
0.00571342	Metastasis
0.00571342	Metastasis
9.61273e-08	Metastasis
0.00571342	Metastasis
0.00571342	Metastasis
0.00571342	Metastasis
0.00571342	Metastasis
0.00571342	Metastasis
0.00571342	Metastasis
0.00571342	Metastasis
0.0144967	Metastasis
0.00571342	Metastasis
0.00571342	Metastasis
0.00571342	Metastasis
0.00571342	Metastasis
0.00571342	Metastasis
0.00571342	Metastasis
0.00571342	Metastasis
0.00571342	Metastasis
0.00571342	Metastasis
0.00571342	Metastasis
0.00571342	Metastasis
0.00571342	Metastasis
0.00571342	Metastasis
0.00571342	Metastasis
0.00571342	Metastasis
0.00571342	Metastasis
0.00571342	Metastasis
0.00571342	Metastasis
0.00571342	Metastasis
0.00571342	Metastasis
0.00571342	Metastasis
0.00571342	Metastasis
0.00571342	Metastasis
0.00571342	Metastasis
0.00571342	Metastasis
0.00571342	Metastasis
0.00571342	Metastasis
0.00571342	Metastasis
0.00571342	Metastasis
0.00571342	Metastasis
0.00571342	Metastasis
0.00571342	Metastasis
0.00571342	Metastasis
0.0144967	Metastasis
0.00571342	Metastasis
0.00571342	Metastasis
0.00571342	Metastasis
0.00571342	Metastasis
0.00571342	Metastasis
0.0144967	Metastasis
0.00571342	Metastasis
0.0144967	Metastasis
0.00571342	Metastasis
0.00571342	Metastasis
0.00571342	Metastasis
0.00571342	Metastasis
0.00571342	Metastasis
0.00571342	Metastasis
0.00181787	Metastasis
0.00571342	Metastasis
0.00571342	Metastasis
0.00571342	Metastasis
0.00571342	Metastasis
0.00712669	Metastasis
0.00712669	Metastasis
0.00712669	Metastasis
0.00712669	Metastasis
0.00661002	Metastasis
0.00178145	Metastasis
0.00712669	Metastasis
0.00571342	Metastasis
0.00712669	Metastasis
0.00712669	Metastasis
0.00661002	Metastasis
0.00178145	Metastasis
0.00712669	Metastasis
0.00712669	Metastasis
0.00712669	Metastasis
0.00712669	Metastasis
0.00712669	Metastasis
0.00712669	Metastasis
0.00712669	Metastasis
0.00712669	Metastasis
0.00712669	Metastasis
0.00853345	Metastasis
0.00204353	Metastasis
0.00661002	Metastasis
0.00712669	Metastasis
0.00712669	Metastasis
0.00243486	Metastasis
0.00712669	Metastasis
0.00712669	Metastasis
0.00661002	Metastasis
0.00712669	Metastasis
0.00178145	Metastasis
0.00712669	Metastasis
0.00712669	Metastasis
0.0055191	Metastasis
0.00712669	Metastasis
0.00712669	Metastasis
0.00712669	Metastasis
0.00712669	Metastasis
0.00712669	Metastasis
0.00237871	Metastasis
0.00712669	Metastasis
0.00237871	Metastasis
0.00661002	Metastasis
0.00773273	Metastasis
0.00712669	Metastasis
0.00712669	Metastasis
0.00712669	Metastasis
0.00237871	Metastasis
0.00712669	Metastasis
0.00712669	Metastasis
0.00712669	Metastasis
0.00712669	Metastasis
0.00712669	Metastasis
0.00661002	Metastasis
0.00712669	Metastasis
0.00712669	Metastasis
0.00712669	Metastasis
0.00179806	Metastasis
0.00661002	Metastasis
0.00712669	Metastasis
0.00712912	Metastasis
0.00712669	Metastasis
0.00712669	Metastasis
0.00712669	Metastasis
0.00712669	Metastasis
0.00712669	Metastasis
0.00712669	Metastasis
0.00712669	Metastasis
0.00712669	Metastasis
0.00243486	Metastasis
0.00712669	Metastasis
0.00712669	Metastasis
0.00712669	Metastasis
0.00712669	Metastasis
0.00712669	Metastasis
0.00712669	Metastasis
0.00773273	Metastasis
0.00712669	Metastasis
0.00661002	Metastasis
0.00712669	Metastasis
0.00712669	Metastasis
0.00712669	Metastasis
0.00712669	Metastasis
0.00712669	Metastasis
0.00178145	Metastasis
0.00712669	Metastasis
0.00712669	Metastasis
0.00178145	Metastasis
0.00712669	Metastasis
0.00661002	Metastasis
0.00712669	Metastasis
0.00260063	Metastasis
0.00712669	Metastasis
0.00712669	Metastasis
0.00712669	Metastasis
0.00712669	Metastasis
0.00403842	Metastasis
0.00712669	Metastasis
0.00853345	Metastasis
0.00661002	Metastasis
0.00712669	Metastasis
0.00712669	Metastasis
0.00712669	Metastasis
0.00712669	Metastasis
0.00712669	Metastasis
0.00237871	Metastasis
0.00661002	Metastasis
0.00712669	Metastasis
0.00712669	Metastasis
0.00712669	Metastasis
0.00661002	Metastasis
0.00712669	Metastasis
0.00712669	Metastasis
0.00712669	Metastasis
0.00712669	Metastasis
0.00712669	Metastasis
0.00712669	Metastasis
0.00712669	Metastasis
0.00712669	Metastasis
0.00712669	Metastasis
0.00712669	Metastasis
0.00661002	Metastasis
0.00712669	Metastasis
0.00712669	Metastasis
0.00657156	Metastasis
0.00712669	Metastasis
0.00712669	Metastasis
0.00712669	Metastasis
0.00712669	Metastasis
0.00712669	Metastasis
0.00712669	Metastasis
0.00661002	Metastasis
0.00712669	Metastasis
0.00712669	Metastasis
0.00712669	Metastasis
0.00712669	Metastasis
0.00712669	Metastasis
0.00712669	Metastasis
0.00712669	Metastasis
0.00712669	Metastasis
0.00204353	Metastasis
0.00712669	Metastasis
0.00712669	Metastasis
0.00712669	Metastasis
0.00116512	Metastasis
0.00712669	Metastasis
0.00712669	Metastasis
0.00712669	Metastasis
0.00712669	Metastasis
0.00712669	Metastasis
0.00712669	Metastasis
0.00712912	Metastasis
0.00237871	Metastasis
0.00712669	Metastasis
0.00661002	Metastasis
0.00712669	Metastasis
0.00712669	Metastasis
0.00260063	Metastasis
0.00712669	Metastasis
0.00712669	Metastasis
0.00712669	Metastasis
0.00178145	Metastasis
0.00712669	Metastasis
0.00712669	Metastasis
0.00712669	Metastasis
0.00712669	Metastasis
0.00729084	Metastasis
0.00712669	Metastasis
0.00712669	Metastasis
0.00222981	Metastasis
0.00712669	Metastasis
0.00712669	Metastasis
0.00712669	Metastasis
0.00712912	Metastasis
0.00712669	Metastasis
0.00712669	Metastasis
0.00712669	Metastasis
0.00712669	Metastasis
0.00712669	Metastasis
0.00712669	Metastasis
0.00712669	Metastasis
0.00712669	Metastasis
0.00243486	Metastasis
0.00712669	Metastasis
0.00712669	Metastasis
0.00179806	Metastasis
0.00712669	Metastasis
0.00853345	Metastasis
0.00712669	Metastasis
0.00712669	Metastasis
0.00571342	Metastasis
0.00712669	Metastasis
0.00712669	Metastasis
0.00712669	Metastasis
0.00712669	Metastasis
0.00712669	Metastasis
0.00712669	Metastasis
0.00712669	Metastasis
0.00712669	Metastasis
0.00712669	Metastasis
0.00661002	Metastasis
0.00712669	Metastasis
0.00712669	Metastasis
0.00853345	Metastasis
0.00712669	Metastasis
0.00712669	Metastasis
0.00712669	Metastasis
0.0055191	Metastasis
0.00712669	Metastasis
0.00712669	Metastasis
0.00712669	Metastasis
0.00712669	Metastasis
0.00712669	Metastasis
0.00853345	Metastasis
0.00712669	Metastasis
0.00712669	Metastasis
0.00661002	Metastasis
0.00712669	Metastasis
0.00178145	Metastasis
0.00657156	Metastasis
0.00712669	Metastasis
0.00712669	Metastasis
0.00712669	Metastasis
0.00712669	Metastasis
0.00712669	Metastasis
0.00712669	Metastasis
0.00571342	Metastasis
0.00661002	Metastasis
0.00773273	Metastasis
0.00773273	Metastasis
0.00178145	Metastasis
0.00712669	Metastasis
0.00712669	Metastasis
0.00712669	Metastasis
0.00712669	Metastasis
0.00712669	Metastasis
0.00712669	Metastasis
0.00712669	Metastasis
0.00712669	Metastasis
0.00661002	Metastasis
0.00712669	Metastasis
0.00712669	Metastasis
0.00712669	Metastasis
0.00712669	Metastasis
0.00661002	Metastasis
0.00712669	Metastasis
0.00712669	Metastasis
0.00712669	Metastasis
0.00712669	Metastasis
0.00712669	Metastasis
0.00712669	Metastasis
0.00661002	Metastasis
0.00712669	Metastasis
0.00712669	Metastasis
0.00204353	Metastasis
0.00712669	Metastasis
0.00712669	Metastasis
0.00853345	Metastasis
0.00712669	Metastasis
0.00712669	Metastasis
0.00712669	Metastasis
0.00712669	Metastasis
0.00712669	Metastasis
0.00853345	Metastasis
0.00853345	Metastasis
0.00712669	Metastasis
0.00712669	Metastasis
0.00181787	Metastasis
0.00712669	Metastasis
0.00260063	Metastasis
0.00712669	Metastasis
0.00712669	Metastasis
0.00712669	Metastasis
0.00571342	Metastasis
0.00712669	Metastasis
0.00712669	Metastasis
0.00712669	Metastasis
0.00712669	Metastasis
0.00712669	Metastasis
0.00712669	Metastasis
0.00712669	Metastasis
0.00712669	Metastasis
0.00712669	Metastasis
0.00773273	Metastasis
0.00712669	Metastasis
0.00661002	Metastasis
0.00712669	Metastasis
0.00712669	Metastasis
0.00712669	Metastasis
0.00661002	Metastasis
0.00712669	Metastasis
0.00712669	Metastasis
0.00243486	Metastasis
0.00712669	Metastasis
0.00661002	Metastasis
0.00712669	Metastasis
0.00712669	Metastasis
0.00712669	Metastasis
0.00657156	Metastasis
0.00712669	Metastasis
0.00712669	Metastasis
0.00178145	Metastasis
0.00712669	Metastasis
0.00773273	Metastasis
0.00712669	Metastasis
0.00237871	Metastasis
0.00571342	Metastasis
0.00712669	Metastasis
0.00712669	Metastasis
0.00204353	Metastasis
0.00179806	Metastasis
0.00571342	Metastasis
0.00204353	Metastasis
0.00661002	Metastasis
0.00712669	Metastasis
0.00712669	Metastasis
0.00712669	Metastasis
0.00712669	Metastasis
0.00712669	Metastasis
0.00712669	Metastasis
0.00712669	Metastasis
0.00712669	Metastasis
0.00657156	Metastasis
0.00661002	Metastasis
0.00712669	Metastasis
0.00712669	Metastasis
0.00712669	Metastasis
0.00712669	Metastasis
0.00712669	Metastasis
0.00712669	Metastasis
0.00712669	Metastasis
0.00712669	Metastasis
0.00712669	Metastasis
0.00712669	Metastasis
0.00661002	Metastasis
0.00712669	Metastasis
0.00237871	Metastasis
0.00712669	Metastasis
0.00853345	Metastasis
0.00185033	Metastasis
0.00773273	Metastasis
0.00712912	Metastasis
0.00712669	Metastasis
0.00712669	Metastasis
0.00712669	Metastasis
0.00712669	Metastasis
0.00712669	Metastasis
0.00712669	Metastasis
0.00712669	Metastasis
0.00712669	Metastasis
0.00712669	Metastasis
0.00712669	Metastasis
0.00661002	Metastasis
0.00712669	Metastasis
0.00661002	Metastasis
0.00712669	Metastasis
0.00370523	Metastasis
0.00571342	Metastasis
0.00712669	Metastasis
0.00712669	Metastasis
0.00712669	Metastasis
0.00712669	Metastasis
0.00712669	Metastasis
0.00712669	Metastasis
0.00712669	Metastasis
0.00712669	Metastasis
0.00243486	Metastasis
0.00712669	Metastasis
0.00712669	Metastasis
0.00712669	Metastasis
0.00178145	Metastasis
0.00712669	Metastasis
0.00712669	Metastasis
0.00661002	Metastasis
0.00712669	Metastasis
0.00204353	Metastasis
0.00712669	Metastasis
0.00712669	Metastasis
0.00712669	Metastasis
0.00661002	Metastasis
0.00657156	Metastasis
0.00712669	Metastasis
0.00712669	Metastasis
0.00661002	Metastasis
0.00712669	Metastasis
0.00712669	Metastasis
0.00712669	Metastasis
0.00661002	Metastasis
0.00712669	Metastasis
0.00661002	Metastasis
0.00712669	Metastasis
0.00661002	Metastasis
0.00712669	Metastasis
0.00712669	Metastasis
0.00712669	Metastasis
0.00712669	Metastasis
0.00712669	Metastasis
0.00712669	Metastasis
0.00712669	Metastasis
0.00712669	Metastasis
0.00712669	Metastasis
0.00712669	Metastasis
0.00712669	Metastasis
0.00712669	Metastasis
0.00712669	Metastasis
0.00712669	Metastasis
0.00712669	Metastasis
0.00773273	Metastasis
0.00712669	Metastasis
0.00178145	Metastasis
0.00712669	Metastasis
0.00712669	Metastasis
0.00712669	Metastasis
0.00712669	Metastasis
0.00712669	Metastasis
0.00712669	Metastasis
0.00712669	Metastasis
0.00712669	Metastasis
0.00712669	Metastasis
0.00712669	Metastasis
0.00712669	Metastasis
0.00712669	Metastasis
0.00571342	Metastasis
0.00712669	Metastasis
0.00712669	Metastasis
0.00712669	Metastasis
0.00026488	Metastasis
0.00712669	Metastasis
0.00712669	Metastasis
0.00712669	Metastasis
0.00712669	Metastasis
0.00712669	Metastasis
0.00712669	Metastasis
0.00712669	Metastasis
0.00712669	Metastasis
0.00712669	Metastasis
0.00661002	Metastasis
0.00571342	Metastasis
0.00712669	Metastasis
0.00712669	Metastasis
0.00712669	Metastasis
0.00712669	Metastasis
0.00853345	Metastasis
0.00712669	Metastasis
0.00712669	Metastasis
0.00712669	Metastasis
0.00661002	Metastasis
0.00712669	Metastasis
0.00712669	Metastasis
0.00712669	Metastasis
0.00712669	Metastasis
0.00243486	Metastasis
0.00712669	Metastasis
0.00179806	Metastasis
0.00237871	Metastasis
0.00712669	Metastasis
0.00712912	Metastasis
0.00712669	Metastasis
0.00712669	Metastasis
0.00712669	Metastasis
0.00661002	Metastasis
0.00661002	Metastasis
0.00712669	Metastasis
0.00712669	Metastasis
0.00712669	Metastasis
0.00712669	Metastasis
0.00661002	Metastasis
0.00712669	Metastasis
0.00712669	Metastasis
0.00712669	Metastasis
0.00178145	Metastasis
0.00712669	Metastasis
0.00712669	Metastasis
0.00712669	Metastasis
0.00712669	Metastasis
0.00712669	Metastasis
0.00712669	Metastasis
0.00712669	Metastasis
0.00661002	Metastasis
0.00712669	Metastasis
0.00712669	Metastasis
0.00712669	Metastasis
0.00712669	Metastasis
0.00712669	Metastasis
0.00712669	Metastasis
0.00712669	Metastasis
0.00657156	Metastasis
0.00712669	Metastasis
0.00712669	Metastasis
0.00712669	Metastasis
0.00243486	Metastasis
0.00712669	Metastasis
0.00712669	Metastasis
0.00712669	Metastasis
0.00712669	Metastasis
0.00712669	Metastasis
0.00178145	Metastasis
0.00712669	Metastasis
0.00712669	Metastasis
0.00712669	Metastasis
0.00712669	Metastasis
0.00712669	Metastasis
0.00712669	Metastasis
0.00712669	Metastasis
0.00712669	Metastasis
0.00204353	Metastasis
0.00712669	Metastasis
0.00661002	Metastasis
0.00712669	Metastasis
0.0055191	Metastasis
0.00712669	Metastasis
0.00661002	Metastasis
0.00712669	Metastasis
0.00712669	Metastasis
0.00712669	Metastasis
0.00712669	Metastasis
0.00712669	Metastasis
0.00712669	Metastasis
0.00712669	Metastasis
0.00712669	Metastasis
0.00712669	Metastasis
0.00712669	Metastasis
0.00712669	Metastasis
0.00712669	Metastasis
0.00712669	Metastasis
0.00712669	Metastasis
0.00712669	Metastasis
0.00712669	Metastasis
0.00712669	Metastasis
0.00712669	Metastasis
0.00712669	Metastasis
0.00712669	Metastasis
0.00712669	Metastasis
0.00712669	Metastasis
0.00712669	Metastasis
0.00712669	Metastasis
0.00712669	Metastasis
0.00712669	Metastasis
0.00712669	Metastasis
0.00712669	Metastasis
0.00712669	Metastasis
0.00712669	Metastasis
0.00661002	Metastasis
0.00661002	Metastasis
0.00712669	Metastasis
0.00712669	Metastasis
0.00773273	Metastasis
0.00661002	Metastasis
0.00712669	Metastasis
0.00712669	Metastasis
0.00712669	Metastasis
0.00712669	Metastasis
0.00712669	Metastasis
0.00712669	Metastasis
0.00243486	Metastasis
0.00712669	Metastasis
0.00712669	Metastasis
0.00712669	Metastasis
0.00712669	Metastasis
0.00712669	Metastasis
0.00712669	Metastasis
0.00571342	Metastasis
0.00712669	Metastasis
0.00853345	Metastasis
0.00712669	Metastasis
0.00661002	Metastasis
0.00712669	Metastasis
0.00243486	Metastasis
0.00712669	Metastasis
0.00712669	Metastasis
0.00712669	Metastasis
0.00712669	Metastasis
0.00712669	Metastasis
0.00712669	Metastasis
0.00773273	Metastasis
0.00773273	Metastasis
0.00712669	Metastasis
0.00712669	Metastasis
0.00712669	Metastasis
0.00178145	Metastasis
0.00712669	Metastasis
0.00712669	Metastasis
0.00657156	Metastasis
0.00712669	Metastasis
0.00712669	Metastasis
0.00712669	Metastasis
0.00712669	Metastasis
0.00712669	Metastasis
0.00661002	Metastasis
0.00712669	Metastasis
0.00712669	Metastasis
0.00712669	Metastasis
0.00712669	Metastasis
0.00124592	Metastasis
0.00712669	Metastasis
0.00712669	Metastasis
0.00773273	Metastasis
0.00712669	Metastasis
0.00661002	Metastasis
0.00661002	Metastasis
0.00370523	Metastasis
0.00661002	Metastasis
0.00712669	Metastasis
0.00661002	Metastasis
0.00243486	Metastasis
0.00712669	Metastasis
0.00712669	Metastasis
0.00712669	Metastasis
0.00712669	Metastasis
0.00661002	Metastasis
0.00712669	Metastasis
0.00712669	Metastasis
0.00712669	Metastasis
0.00712669	Metastasis
0.00712669	Metastasis
0.00661002	Metastasis
0.00712669	Metastasis
0.00773273	Metastasis
0.00712669	Metastasis
0.00179806	Metastasis
0.00178145	Metastasis
0.00712669	Metastasis
0.00712669	Metastasis
0.00773273	Metastasis
0.00712669	Metastasis
0.00712669	Metastasis
0.00712669	Metastasis
0.00712669	Metastasis
0.00712669	Metastasis
0.00712669	Metastasis
0.00712669	Metastasis
0.00712669	Metastasis
0.00661002	Metastasis
0.00712669	Metastasis
0.00712669	Metastasis
0.00712669	Metastasis
0.00712669	Metastasis
0.00178145	Metastasis
0.00712669	Metastasis
0.00712669	Metastasis
0.00712669	Metastasis
0.00712669	Metastasis
0.00661002	Metastasis
0.00712669	Metastasis
0.00153675	Metastasis
0.00712669	Metastasis
0.00712669	Metastasis
0.00712669	Metastasis
0.00571342	Metastasis
0.00712669	Metastasis
0.00712669	Metastasis
0.00712669	Metastasis
0.00712669	Metastasis
0.00712669	Metastasis
0.00712669	Metastasis
0.00661002	Metastasis
0.00712669	Metastasis
0.00712669	Metastasis
0.00712669	Metastasis
0.00712669	Metastasis
0.00712669	Metastasis
0.00712669	Metastasis
0.00712669	Metastasis
0.00712669	Metastasis
0.00237871	Metastasis
0.00712669	Metastasis
0.00712669	Metastasis
0.00237871	Metastasis
0.00853345	Metastasis
0.00712669	Metastasis
0.00712669	Metastasis
0.00712669	Metastasis
0.00712669	Metastasis
0.00712669	Metastasis
0.00712669	Metastasis
0.00712669	Metastasis
0.00246877	Metastasis
0.00712669	Metastasis
0.00243486	Metastasis
0.00712669	Metastasis
0.00712669	Metastasis
0.00661002	Metastasis
0.00712669	Metastasis
0.00712669	Metastasis
0.00712669	Metastasis
0.00712669	Metastasis
0.00712669	Metastasis
0.00712669	Metastasis
0.00178145	Metastasis
0.00712669	Metastasis
0.00712669	Metastasis
0.00712669	Metastasis
0.00712669	Metastasis
0.00403842	Metastasis
0.00712669	Metastasis
0.00712912	Metastasis
0.00712669	Metastasis
0.00712669	Metastasis
0.00661002	Metastasis
0.00712669	Metastasis
0.00712669	Metastasis
0.00712669	Metastasis
0.00712669	Metastasis
0.00712669	Metastasis
0.00712669	Metastasis
0.00712669	Metastasis
0.00712669	Metastasis
0.00712669	Metastasis
0.00712669	Metastasis
0.00712669	Metastasis
0.00712669	Metastasis
0.00712669	Metastasis
0.00403842	Metastasis
0.00204353	Metastasis
0.00712669	Metastasis
0.00712669	Metastasis
0.00712669	Metastasis
0.00712669	Metastasis
0.00712669	Metastasis
0.00712669	Metastasis
0.00712669	Metastasis
0.00712669	Metastasis
0.00712669	Metastasis
0.00657156	Metastasis
0.00571342	Metastasis
0.00712669	Metastasis
0.00712669	Metastasis
0.00712669	Metastasis
0.00853345	Metastasis
0.00712669	Metastasis
0.00712669	Metastasis
0.00712669	Metastasis
0.00712669	Metastasis
0.00712669	Metastasis
0.00712669	Metastasis
0.00712669	Metastasis
0.00712669	Metastasis
0.00773273	Metastasis
0.00661002	Metastasis
0.00712669	Metastasis
0.00712669	Metastasis
0.00204353	Metastasis
0.00712669	Metastasis
0.00712912	Metastasis
0.00712669	Metastasis
0.00243486	Metastasis
0.00712669	Metastasis
0.00204353	Metastasis
0.00712669	Metastasis
0.00179806	Metastasis
0.00237871	Metastasis
0.00712669	Metastasis
0.00204353	Metastasis
0.00237871	Metastasis
0.00712669	Metastasis
0.00712669	Metastasis
0.00661002	Metastasis
0.00571342	Metastasis
0.00712669	Metastasis
0.00712669	Metastasis
0.00712669	Metastasis
0.00712669	Metastasis
0.00712669	Metastasis
0.00712669	Metastasis
0.00712669	Metastasis
0.00712669	Metastasis
0.00712669	Metastasis
0.00712669	Metastasis
0.00661002	Metastasis
0.00712669	Metastasis
0.00712669	Metastasis
0.00712669	Metastasis
0.00712669	Metastasis
0.00712669	Metastasis
0.00712669	Metastasis
0.00185525	Metastasis
0.00712669	Metastasis
0.00712669	Metastasis
0.00712669	Metastasis
0.00712669	Metastasis
0.00712669	Metastasis
0.00712669	Metastasis
0.00853345	Metastasis
0.00712669	Metastasis
0.00712669	Metastasis
0.00712669	Metastasis
0.00712669	Metastasis
0.00712669	Metastasis
0.00661002	Metastasis
0.00712669	Metastasis
0.00712669	Metastasis
0.00222981	Metastasis
0.00661002	Metastasis
0.00661002	Metastasis
0.00712669	Metastasis
0.00712669	Metastasis
0.00661002	Metastasis
0.00657156	Metastasis
0.00712669	Metastasis
0.00712669	Metastasis
0.00712669	Metastasis
0.00712669	Metastasis
0.00712669	Metastasis
0.00773273	Metastasis
0.00853345	Metastasis
0.00712669	Metastasis
0.00661002	Metastasis
0.00712669	Metastasis
0.00712669	Metastasis
0.00712669	Metastasis
0.0055191	Metastasis
0.00712669	Metastasis
0.00116512	Metastasis
0.00712669	Metastasis
0.00204353	Metastasis
0.00712669	Metastasis
0.00222981	Metastasis
0.00712669	Metastasis
0.00712669	Metastasis
0.00204353	Metastasis
0.00712669	Metastasis
0.00712669	Metastasis
0.00712669	Metastasis
0.00712669	Metastasis
0.00712669	Metastasis
0.00712669	Metastasis
0.00712669	Metastasis
0.00712669	Metastasis
0.00712669	Metastasis
0.00712669	Metastasis
0.00712669	Metastasis
0.00712669	Metastasis
0.00712669	Metastasis
0.00712669	Metastasis
0.00712669	Metastasis
0.00661002	Metastasis
0.00712669	Metastasis
0.00712669	Metastasis
0.00712669	Metastasis
0.00712669	Metastasis
0.00712669	Metastasis
0.00712669	Metastasis
0.00712669	Metastasis
0.00712669	Metastasis
0.00712669	Metastasis
0.00712669	Metastasis
0.00712912	Metastasis
0.00712669	Metastasis
0.00712669	Metastasis
0.00712669	Metastasis
0.00712669	Metastasis
0.000296144	Metastasis
0.00571342	Metastasis
0.00712669	Metastasis
0.00712669	Metastasis
0.00712669	Metastasis
0.00712669	Metastasis
0.00204353	Metastasis
0.00712669	Metastasis
0.00661002	Metastasis
0.00403842	Metastasis
0.00712669	Metastasis
0.00712669	Metastasis
0.00712669	Metastasis
0.00712669	Metastasis
0.00712669	Metastasis
0.00712669	Metastasis
0.00712669	Metastasis
0.00237871	Metastasis
0.00712669	Metastasis
0.00657156	Metastasis
0.00712669	Metastasis
0.00712669	Metastasis
0.00243486	Metastasis
0.00661002	Metastasis
0.00661002	Metastasis
0.00204353	Metastasis
0.00712669	Metastasis
0.00712669	Metastasis
0.00712669	Metastasis
0.00712669	Metastasis
0.00712669	Metastasis
0.00712669	Metastasis
0.00773273	Metastasis
0.00853345	Metastasis
0.00712669	Metastasis
0.00712669	Metastasis
0.00712669	Metastasis
0.00712669	Metastasis
0.00712669	Metastasis
0.00712669	Metastasis
0.00712669	Metastasis
0.00712669	Metastasis
0.00661002	Metastasis
0.00661002	Metastasis
0.00712669	Metastasis
0.00237871	Metastasis
0.00712669	Metastasis
0.00712669	Metastasis
0.00712669	Metastasis
0.00712669	Metastasis
0.00712669	Metastasis
0.00661002	Metastasis
0.00712669	Metastasis
0.00712669	Metastasis
0.00571342	Metastasis
0.00712669	Metastasis
0.00712669	Metastasis
0.00712669	Metastasis
0.00712669	Metastasis
0.00116512	Metastasis
0.00661002	Metastasis
0.00712669	Metastasis
0.00712669	Metastasis
0.00712669	Metastasis
0.00661002	Metastasis
0.00712669	Metastasis
0.00661002	Metastasis
0.00712669	Metastasis
0.00712669	Metastasis
0.00712669	Metastasis
0.00712669	Metastasis
0.00773273	Metastasis
0.00712669	Metastasis
0.00712669	Metastasis
0.00712669	Metastasis
0.00712669	Metastasis
0.00712669	Metastasis
0.00243486	Metastasis
0.00712669	Metastasis
0.00712669	Metastasis
0.00712669	Metastasis
0.00712669	Metastasis
0.00712669	Metastasis
0.00712669	Metastasis
0.00712669	Metastasis
0.00026488	Metastasis
0.00661002	Metastasis
0.00853345	Metastasis
0.00712669	Metastasis
0.00661002	Metastasis
0.00712669	Metastasis
0.00712669	Metastasis
0.00661002	Metastasis
0.00712669	Metastasis
0.00712669	Metastasis
0.00661002	Metastasis
0.00712669	Metastasis
0.00661002	Metastasis
0.00222981	Metastasis
0.00712669	Metastasis
0.00712669	Metastasis
0.00712669	Metastasis
0.00712669	Metastasis
0.00661002	Metastasis
0.00661002	Metastasis
0.00773273	Metastasis
0.00712669	Metastasis
0.00712669	Metastasis
0.00712669	Metastasis
0.00712669	Metastasis
0.00712669	Metastasis
0.00243486	Metastasis
0.00178145	Metastasis
0.00712669	Metastasis
0.00712669	Metastasis
0.00853345	Metastasis
0.00712669	Metastasis
0.00712669	Metastasis
0.00712669	Metastasis
0.00712669	Metastasis
0.00712669	Metastasis
0.00712669	Metastasis
0.00712669	Metastasis
0.00571342	Metastasis
0.00712669	Metastasis
0.00204353	Metastasis
0.00712669	Metastasis
0.00571342	Metastasis
0.00712669	Metastasis
0.00178145	Metastasis
0.00712669	Metastasis
0.00712669	Metastasis
0.00773273	Metastasis
0.00204353	Metastasis
0.00661002	Metastasis
0.00712669	Metastasis
0.00712669	Metastasis
0.00773273	Metastasis
0.00712912	Metastasis
0.00712669	Metastasis
0.00712669	Metastasis
0.00712669	Metastasis
0.00246877	Metastasis
0.00712669	Metastasis
0.00712669	Metastasis
0.00712669	Metastasis
0.00712669	Metastasis
0.00712669	Metastasis
0.00853345	Metastasis
0.00712669	Metastasis
0.00712669	Metastasis
0.00712669	Metastasis
0.00712669	Metastasis
0.00712669	Metastasis
0.00712669	Metastasis
0.00657156	Metastasis
0.00712669	Metastasis
0.00661002	Metastasis
0.00712669	Metastasis
0.00243486	Metastasis
0.00712669	Metastasis
0.00712669	Metastasis
0.00712669	Metastasis
0.00712669	Metastasis
0.00712669	Metastasis
0.00153675	Metastasis
0.00712669	Metastasis
0.00026488	Metastasis
0.00712669	Metastasis
0.00712669	Metastasis
0.00712669	Metastasis
0.00661002	Metastasis
0.00204353	Metastasis
0.00712669	Metastasis
0.00712669	Metastasis
0.00712669	Metastasis
0.00712669	Metastasis
0.00712669	Metastasis
0.00178145	Metastasis
0.00712669	Metastasis
0.00712669	Metastasis
0.00712669	Metastasis
0.00712669	Metastasis
0.00712912	Metastasis
0.00712669	Metastasis
0.00712669	Metastasis
0.00712669	Metastasis
0.00712669	Metastasis
0.00712669	Metastasis
0.00712669	Metastasis
0.00712669	Metastasis
0.00712669	Metastasis
0.00712669	Metastasis
0.00712669	Metastasis
0.00712669	Metastasis
0.00403842	Metastasis
0.00712669	Metastasis
0.00243486	Metastasis
0.00712669	Metastasis
0.00246877	Metastasis
0.00712669	Metastasis
0.00712669	Metastasis
0.00712669	Metastasis
0.00773273	Metastasis
0.00661002	Metastasis
0.00712669	Metastasis
0.00153675	Metastasis
0.00661002	Metastasis
0.00712912	Metastasis
0.00712669	Metastasis
0.00712669	Metastasis
0.00712669	Metastasis
0.00712669	Metastasis
0.00712669	Metastasis
0.00657156	Metastasis
0.00712669	Metastasis
0.00712669	Metastasis
0.00712669	Metastasis
0.00712669	Metastasis
0.00712669	Metastasis
0.00712669	Metastasis
0.00712669	Metastasis
0.00712669	Metastasis
0.00712669	Metastasis
0.00712669	Metastasis
0.00712669	Metastasis
0.00661002	Metastasis
0.00712669	Metastasis
0.00712669	Metastasis
0.00712669	Metastasis
0.00712669	Metastasis
0.00712669	Metastasis
0.00712669	Metastasis
0.00712669	Metastasis
0.00712669	Metastasis
0.00712669	Metastasis
0.00712669	Metastasis
0.00712669	Metastasis
0.00712669	Metastasis
0.00712669	Metastasis
0.00712669	Metastasis
0.0119133	Metastasis
0.00712669	Metastasis
0.00712669	Metastasis
0.00571342	Metastasis
0.00712669	Metastasis
0.00712669	Metastasis
0.00712669	Metastasis
0.00712669	Metastasis
0.00260063	Metastasis
0.00712669	Metastasis
0.00661002	Metastasis
0.00712669	Metastasis
0.00712669	Metastasis
0.00712669	Metastasis
0.00178145	Metastasis
0.00712669	Metastasis
0.00712669	Metastasis
0.00661002	Metastasis
0.00712669	Metastasis
0.00712669	Metastasis
0.00712669	Metastasis
0.00179806	Metastasis
0.00712669	Metastasis
0.00712669	Metastasis
0.00661002	Metastasis
0.00712669	Metastasis
0.00712669	Metastasis
0.00712669	Metastasis
0.00712669	Metastasis
0.00712669	Metastasis
0.00661002	Metastasis
0.00178145	Metastasis
0.00712669	Metastasis
0.00712669	Metastasis
0.00773273	Metastasis
0.00712669	Metastasis
0.00712669	Metastasis
0.00712669	Metastasis
0.00712669	Metastasis
0.00773273	Metastasis
0.00712669	Metastasis
0.00712669	Metastasis
0.00712669	Metastasis
0.00712669	Metastasis
0.00712669	Metastasis
0.00712669	Metastasis
0.00712669	Metastasis
0.00712669	Metastasis
0.00178145	Metastasis
0.00712669	Metastasis
0.00712669	Metastasis
0.00712669	Metastasis
0.00712669	Metastasis
0.00712669	Metastasis
0.00712669	Metastasis
0.00712669	Metastasis
0.00712669	Metastasis
0.00712669	Metastasis
0.00243486	Metastasis
0.00571342	Metastasis
0.00712669	Metastasis
0.00712669	Metastasis
0.00712669	Metastasis
0.00661002	Metastasis
0.00661002	Metastasis
0.00712669	Metastasis
0.00712669	Metastasis
0.00712669	Metastasis
0.00712669	Metastasis
0.00712669	Metastasis
0.00712669	Metastasis
0.00712669	Metastasis
0.00661002	Metastasis
0.00237871	Metastasis
0.00712669	Metastasis
0.00712669	Metastasis
0.00712669	Metastasis
0.00712669	Metastasis
0.00712669	Metastasis
0.00712669	Metastasis
0.00571342	Metastasis
0.00712669	Metastasis
0.00712669	Metastasis
0.00712669	Metastasis
0.00712669	Metastasis
0.00712669	Metastasis
0.00712669	Metastasis
0.00712669	Metastasis
0.00712669	Metastasis
0.00712669	Metastasis
0.00712669	Metastasis
0.00712669	Metastasis
0.00712669	Metastasis
0.00712669	Metastasis
0.00712669	Metastasis
0.00712669	Metastasis
0.00124592	Metastasis
0.00712669	Metastasis
0.00237871	Metastasis
0.00712669	Metastasis
0.00712669	Metastasis
0.00204353	Metastasis
0.00178145	Metastasis
0.00243486	Metastasis
0.00712669	Metastasis
0.00712669	Metastasis
0.00712669	Metastasis
0.00712669	Metastasis
0.00853345	Metastasis
0.00661002	Metastasis
0.00712669	Metastasis
0.00712669	Metastasis
0.00712669	Metastasis
0.00712669	Metastasis
0.00712669	Metastasis
0.00712669	Metastasis
0.00661002	Metastasis
0.00712669	Metastasis
0.00712669	Metastasis
0.00712669	Metastasis
0.00179806	Metastasis
0.00712669	Metastasis
0.00712912	Metastasis
0.00712669	Metastasis
0.00661002	Metastasis
0.00853345	Metastasis
0.00712669	Metastasis
0.00178145	Metastasis
0.00712669	Metastasis
0.00712669	Metastasis
0.00712669	Metastasis
0.00243486	Metastasis
0.00712669	Metastasis
0.00204353	Metastasis
0.00853345	Metastasis
0.00712669	Metastasis
0.00571342	Metastasis
0.00712669	Metastasis
0.00712669	Metastasis
0.00712669	Metastasis
0.00712669	Metastasis
0.00661002	Metastasis
0.00712669	Metastasis
0.00712669	Metastasis
0.00243486	Metastasis
0.00712669	Metastasis
0.00712669	Metastasis
0.00116512	Metastasis
0.00712669	Metastasis
0.00712669	Metastasis
0.00712669	Metastasis
0.00571342	Metastasis
0.00712669	Metastasis
0.00222981	Metastasis
0.00712669	Metastasis
0.00712669	Metastasis
0.00712669	Metastasis
0.00712669	Metastasis
0.00712669	Metastasis
0.00712669	Metastasis
0.00712669	Metastasis
0.00712669	Metastasis
0.00260063	Metastasis
0.00179806	Metastasis
0.00853345	Metastasis
0.00853345	Metastasis
0.00712669	Metastasis
0.00661002	Metastasis
0.00712669	Metastasis
0.00712669	Metastasis
0.00712669	Metastasis
0.00204353	Metastasis
0.00712669	Metastasis
0.00712669	Metastasis
0.00712669	Metastasis
0.00712669	Metastasis
0.00712669	Metastasis
0.00661002	Metastasis
0.00712669	Metastasis
0.00243486	Metastasis
0.00712669	Metastasis
0.00712669	Metastasis
0.00712669	Metastasis
0.00712669	Metastasis
0.00712669	Metastasis
0.00712669	Metastasis
0.00712669	Metastasis
0.00712669	Metastasis
0.00773273	Metastasis
0.00712669	Metastasis
0.00181787	Metastasis
0.00712669	Metastasis
0.00712669	Metastasis
0.00712669	Metastasis
0.00712669	Metastasis
0.00712669	Metastasis
0.00712669	Metastasis
0.00712669	Metastasis
0.00712669	Metastasis
0.00243486	Metastasis
0.00712669	Metastasis
0.00712669	Metastasis
0.00712669	Metastasis
0.00661002	Metastasis
0.00712669	Metastasis
0.00712669	Metastasis
0.00179806	Metastasis
0.00712669	Metastasis
0.00661002	Metastasis
0.00712669	Metastasis
0.00712669	Metastasis
0.00773273	Metastasis
0.00179806	Metastasis
0.00773273	Metastasis
0.00712669	Metastasis
0.00773273	Metastasis
0.00712669	Metastasis
0.00712669	Metastasis
0.00712669	Metastasis
0.00712669	Metastasis
0.00712669	Metastasis
0.00712669	Metastasis
0.00661002	Metastasis
0.00712669	Metastasis
0.00712669	Metastasis
0.00853345	Metastasis
0.00712912	Metastasis
0.00712669	Metastasis
0.00204353	Metastasis
0.00712669	Metastasis
0.00712669	Metastasis
0.00712669	Metastasis
0.00712669	Metastasis
0.00773273	Metastasis
0.00712669	Metastasis
0.00712669	Metastasis
0.00712669	Metastasis
0.00712669	Metastasis
0.00116512	Metastasis
0.00712669	Metastasis
0.00712669	Metastasis
0.00712669	Metastasis
0.00571342	Metastasis
0.00712669	Metastasis
0.00712669	Metastasis
0.00712669	Metastasis
0.00712669	Metastasis
0.00661002	Metastasis
0.00712669	Metastasis
0.00712669	Metastasis
0.00661002	Metastasis
0.00712669	Metastasis
0.00712669	Metastasis
0.00712669	Metastasis
0.00712669	Metastasis
0.00712669	Metastasis
0.00661002	Metastasis
0.00712669	Metastasis
0.00712669	Metastasis
0.00661002	Metastasis
0.00712669	Metastasis
0.00712669	Metastasis
0.00712669	Metastasis
0.00712669	Metastasis
0.00571342	Metastasis
0.00712669	Metastasis
0.00712669	Metastasis
0.00712669	Metastasis
0.00712669	Metastasis
0.00181787	Metastasis
0.00712669	Metastasis
0.00773273	Metastasis
0.00712669	Metastasis
0.00712669	Metastasis
0.00243486	Metastasis
0.00712669	Metastasis
0.00712669	Metastasis
0.00712669	Metastasis
0.00712669	Metastasis
0.00712669	Metastasis
0.00712669	Metastasis
0.00712669	Metastasis
0.00712669	Metastasis
0.00712669	Metastasis
0.00712669	Metastasis
0.00712669	Metastasis
0.00712669	Metastasis
0.00712669	Metastasis
0.00712669	Metastasis
0.00712669	Metastasis
0.00712912	Metastasis
0.00712669	Metastasis
0.00712669	Metastasis
0.00712669	Metastasis
0.00712669	Metastasis
0.00178145	Metastasis
0.00712669	Metastasis
0.00712669	Metastasis
0.00712669	Metastasis
0.00661002	Metastasis
0.00712669	Metastasis
0.00712669	Metastasis
0.00204353	Metastasis
0.00712669	Metastasis
0.00222981	Metastasis
0.00712669	Metastasis
0.00712669	Metastasis
0.00712669	Metastasis
0.00712669	Metastasis
0.00712669	Metastasis
0.00712669	Metastasis
0.00712669	Metastasis
0.00712669	Metastasis
0.00712669	Metastasis
0.00661002	Metastasis
0.00712669	Metastasis
0.00712669	Metastasis
0.00712669	Metastasis
0.00712669	Metastasis
0.00712669	Metastasis
0.00712669	Metastasis
0.00712669	Metastasis
0.00178145	Metastasis
0.00712669	Metastasis
0.00712669	Metastasis
0.00712669	Metastasis
0.00712669	Metastasis
0.00712669	Metastasis
0.00712669	Metastasis
0.00403842	Metastasis
0.00661002	Metastasis
0.00661002	Metastasis
0.00712669	Metastasis
0.00712669	Metastasis
0.00712669	Metastasis
0.00712669	Metastasis
0.00712669	Metastasis
0.00657156	Metastasis
0.00712669	Metastasis
0.00712669	Metastasis
0.00712669	Metastasis
0.00712669	Metastasis
0.00712669	Metastasis
0.00712669	Metastasis
0.00712669	Metastasis
0.00712669	Metastasis
0.00712669	Metastasis
0.00661002	Metastasis
0.00712669	Metastasis
0.00712669	Metastasis
0.00712669	Metastasis
0.00661002	Metastasis
0.00712669	Metastasis
0.00712669	Metastasis
0.00712669	Metastasis
0.00243486	Metastasis
0.00712669	Metastasis
0.00712669	Metastasis
0.00661002	Metastasis
0.00712669	Metastasis
0.00661002	Metastasis
0.00712669	Metastasis
0.00712669	Metastasis
0.00712669	Metastasis
0.00712669	Metastasis
0.00661002	Metastasis
0.00712669	Metastasis
0.00712669	Metastasis
0.00712669	Metastasis
0.00712669	Metastasis
0.00661002	Metastasis
0.00712669	Metastasis
0.00712669	Metastasis
0.00712669	Metastasis
0.00712669	Metastasis
0.00237871	Metastasis
0.00712669	Metastasis
0.00712669	Metastasis
0.00712669	Metastasis
0.00712669	Metastasis
0.00712669	Metastasis
0.00661002	Metastasis
0.00712669	Metastasis
0.00712669	Metastasis
0.00661002	Metastasis
0.00657156	Metastasis
0.00712669	Metastasis
0.00712669	Metastasis
0.00712669	Metastasis
0.00712669	Metastasis
0.00712669	Metastasis
0.00712669	Metastasis
0.00370523	Metastasis
0.00853345	Metastasis
0.00661002	Metastasis
0.00712669	Metastasis
0.0144251	Metastasis
0.00661002	Metastasis
0.00853345	Metastasis
0.00712669	Metastasis
0.00712669	Metastasis
0.00712669	Metastasis
0.00571342	Metastasis
0.00712669	Metastasis
0.00237871	Metastasis
0.00712669	Metastasis
0.00712669	Metastasis
0.00712669	Metastasis
0.00204353	Metastasis
0.00661002	Metastasis
0.00712669	Metastasis
0.00179806	Metastasis
0.00712669	Metastasis
0.00204353	Metastasis
0.00712669	Metastasis
0.00661002	Metastasis
0.00178145	Metastasis
0.00712669	Metastasis
0.00712669	Metastasis
0.00237871	Metastasis
0.00712669	Metastasis
0.00661002	Metastasis
0.00204353	Metastasis
0.00712669	Metastasis
0.00712669	Metastasis
0.00712669	Metastasis
0.00204353	Metastasis
0.00571342	Metastasis
0.00712669	Metastasis
0.00712669	Metastasis
0.00712669	Metastasis
0.00712669	Metastasis
0.00712669	Metastasis
0.00712669	Metastasis
0.00712669	Metastasis
0.00153675	Metastasis
0.00712669	Metastasis
0.00712669	Metastasis
0.00712669	Metastasis
0.00712669	Metastasis
0.00853345	Metastasis
0.00661002	Metastasis
0.00712669	Metastasis
0.00712669	Metastasis
0.00571342	Metastasis
0.00712669	Metastasis
0.00712669	Metastasis
0.00712669	Metastasis
0.00712669	Metastasis
0.00661002	Metastasis
0.00712669	Metastasis
0.00712669	Metastasis
0.00712669	Metastasis
0.00712669	Metastasis
0.00712669	Metastasis
0.00712669	Metastasis
0.00712669	Metastasis
0.00773273	Metastasis
0.00712669	Metastasis
0.00712669	Metastasis
0.00179806	Metastasis
0.00712669	Metastasis
0.00712669	Metastasis
0.00204353	Metastasis
0.00712669	Metastasis
0.00712669	Metastasis
0.00712669	Metastasis
0.00712669	Metastasis
0.00712669	Metastasis
0.00712669	Metastasis
0.00712669	Metastasis
0.00712669	Metastasis
0.00712669	Metastasis
0.00657156	Metastasis
0.00712669	Metastasis
0.00712669	Metastasis
0.00712669	Metastasis
0.00712669	Metastasis
0.00712669	Metastasis
0.00712669	Metastasis
0.00712669	Metastasis
0.00712669	Metastasis
0.00712669	Metastasis
0.00712669	Metastasis
0.00712669	Metastasis
0.00026488	Metastasis
0.00712669	Metastasis
0.00204353	Metastasis
0.00712669	Metastasis
0.00712669	Metastasis
0.00712669	Metastasis
0.00773273	Metastasis
0.00712669	Metastasis
0.00712669	Metastasis
0.00243486	Metastasis
0.00712669	Metastasis
0.00243486	Metastasis
0.00712669	Metastasis
0.00204353	Metastasis
0.00712669	Metastasis
0.00657156	Metastasis
0.00204353	Metastasis
0.00712669	Metastasis
0.00712669	Metastasis
0.00243486	Metastasis
0.00661002	Metastasis
0.00712669	Metastasis
0.00712669	Metastasis
0.00773273	Metastasis
0.00712669	Metastasis
0.00712669	Metastasis
0.00712669	Metastasis
0.00773273	Metastasis
0.00712669	Metastasis
0.00712669	Metastasis
0.00712669	Metastasis
0.00712669	Metastasis
0.00712669	Metastasis
0.00712669	Metastasis
0.00661002	Metastasis
0.00712669	Metastasis
0.00712669	Metastasis
0.00712669	Metastasis
0.00181787	Metastasis
0.00712669	Metastasis
0.00712669	Metastasis
0.00712669	Metastasis
0.00712669	Metastasis
0.00712669	Metastasis
0.00712669	Metastasis
0.00712669	Metastasis
0.00712669	Metastasis
0.00712669	Metastasis
0.00243486	Metastasis
0.00661002	Metastasis
0.00712669	Metastasis
0.00712669	Metastasis
0.00661002	Metastasis
0.00712669	Metastasis
0.00712669	Metastasis
0.00204353	Metastasis
0.00712669	Metastasis
0.00712669	Metastasis
0.00712669	Metastasis
0.00661002	Metastasis
0.00712669	Metastasis
0.00712669	Metastasis
0.00712669	Metastasis
0.00712669	Metastasis
0.00712669	Metastasis
0.00712669	Metastasis
0.00712669	Metastasis
0.00403842	Metastasis
0.00712669	Metastasis
0.00712669	Metastasis
0.00222981	Metastasis
0.00661002	Metastasis
0.00712669	Metastasis
0.00712669	Metastasis
0.00712669	Metastasis
0.00712669	Metastasis
0.00712669	Metastasis
0.00712669	Metastasis
0.00712669	Metastasis
0.00712669	Metastasis
0.00712669	Metastasis
0.00712669	Metastasis
0.00712669	Metastasis
0.00712669	Metastasis
0.00712669	Metastasis
0.00179806	Metastasis
0.00657156	Metastasis
0.00712669	Metastasis
0.00661002	Metastasis
0.00712669	Metastasis
0.00712669	Metastasis
0.00712669	Metastasis
0.00712669	Metastasis
0.00712669	Metastasis
0.00712669	Metastasis
0.00661002	Metastasis
0.00661002	Metastasis
0.00853345	Metastasis
0.00712669	Metastasis
0.00773273	Metastasis
0.00712669	Metastasis
0.00712669	Metastasis
0.00712669	Metastasis
0.00712669	Metastasis
0.00712669	Metastasis
0.00712912	Metastasis
0.00712669	Metastasis
0.00712669	Metastasis
0.00712669	Metastasis
0.00712669	Metastasis
0.00712669	Metastasis
0.00661002	Metastasis
0.00712669	Metastasis
0.00712669	Metastasis
0.00712669	Metastasis
0.00712669	Metastasis
0.00712669	Metastasis
0.00712669	Metastasis
0.00661002	Metastasis
0.00712669	Metastasis
0.00712669	Metastasis
0.00712669	Metastasis
0.00853345	Metastasis
0.00712669	Metastasis
0.00712669	Metastasis
0.00661002	Metastasis
0.00712669	Metastasis
0.00661002	Metastasis
0.00712669	Metastasis
0.00712669	Metastasis
0.00712669	Metastasis
0.00712669	Metastasis
0.00712669	Metastasis
0.00853345	Metastasis
0.00712669	Metastasis
0.00773273	Metastasis
0.00712669	Metastasis
0.00712669	Metastasis
0.00712669	Metastasis
0.00712669	Metastasis
0.00712669	Metastasis
0.00712669	Metastasis
0.00712669	Metastasis
0.00712669	Metastasis
0.00712669	Metastasis
0.00712669	Metastasis
0.00712669	Metastasis
0.00712669	Metastasis
0.00712669	Metastasis
0.00712669	Metastasis
0.00712669	Metastasis
0.00712669	Metastasis
0.00712669	Metastasis
0.00712669	Metastasis
0.00712669	Metastasis
0.00712912	Metastasis
0.00712669	Metastasis
0.00712669	Metastasis
0.00712669	Metastasis
0.00026488	Metastasis
0.00712669	Metastasis
0.00712669	Metastasis
0.00712669	Metastasis
0.00661002	Metastasis
0.00661002	Metastasis
0.00712669	Metastasis
0.00712669	Metastasis
0.00712669	Metastasis
0.00712669	Metastasis
0.00204353	Metastasis
0.00712669	Metastasis
0.00661002	Metastasis
0.00712669	Metastasis
0.00712669	Metastasis
0.00661002	Metastasis
0.00712669	Metastasis
0.00712669	Metastasis
0.00712669	Metastasis
0.00712669	Metastasis
0.00661002	Metastasis
0.00712669	Metastasis
0.00712669	Metastasis
0.00661002	Metastasis
0.00712669	Metastasis
0.00243486	Metastasis
0.00712669	Metastasis
0.00712669	Metastasis
0.00712912	Metastasis
0.00712669	Metastasis
0.00712669	Metastasis
0.00712669	Metastasis
0.00661002	Metastasis
0.00712669	Metastasis
0.00712669	Metastasis
0.00712669	Metastasis
0.00712669	Metastasis
0.00712669	Metastasis
0.00712669	Metastasis
0.00243486	Metastasis
0.00712669	Metastasis
0.00712669	Metastasis
0.00179806	Metastasis
0.00712669	Metastasis
0.00712669	Metastasis
0.00712669	Metastasis
0.00712669	Metastasis
0.00853345	Metastasis
0.00712669	Metastasis
0.00712669	Metastasis
0.00712669	Metastasis
0.00712669	Metastasis
0.00712669	Metastasis
0.00661002	Metastasis
0.00712669	Metastasis
0.00712669	Metastasis
0.00712669	Metastasis
0.00712669	Metastasis
0.00661002	Metastasis
0.00712669	Metastasis
0.00712669	Metastasis
0.00712669	Metastasis
0.00712669	Metastasis
0.00712669	Metastasis
0.00712669	Metastasis
0.00712669	Metastasis
0.00712669	Metastasis
0.00571342	Metastasis
0.00712669	Metastasis
0.00712669	Metastasis
0.00712669	Metastasis
0.00370523	Metastasis
0.00712669	Metastasis
0.00712669	Metastasis
0.00712669	Metastasis
0.00712669	Metastasis
0.00712669	Metastasis
0.00712669	Metastasis
0.00712669	Metastasis
0.00712669	Metastasis
0.00712669	Metastasis
0.00712669	Metastasis
0.00712669	Metastasis
0.00712669	Metastasis
0.00204353	Metastasis
0.00712669	Metastasis
0.00712669	Metastasis
0.00712669	Metastasis
0.00712669	Metastasis
0.00712669	Metastasis
0.00712669	Metastasis
0.00712669	Metastasis
0.00661002	Metastasis
0.00712669	Metastasis
0.00661002	Metastasis
0.00657156	Metastasis
0.00237871	Metastasis
0.00712669	Metastasis
0.00712669	Metastasis
0.00712669	Metastasis
0.00243486	Metastasis
0.00712669	Metastasis
0.0055191	Metastasis
0.00712669	Metastasis
0.00661002	Metastasis
0.00712669	Metastasis
0.00712669	Metastasis
0.00712669	Metastasis
0.00712669	Metastasis
0.00712669	Metastasis
0.00712669	Metastasis
0.00712669	Metastasis
0.00204353	Metastasis
0.00712669	Metastasis
0.00712669	Metastasis
0.00712669	Metastasis
0.00712669	Metastasis
0.00712669	Metastasis
0.00712669	Metastasis
0.00712669	Metastasis
0.00712669	Metastasis
0.00712669	Metastasis
0.00712669	Metastasis
0.00712669	Metastasis
0.00712669	Metastasis
0.00661002	Metastasis
0.00712669	Metastasis
0.00657156	Metastasis
0.00712669	Metastasis
0.00712669	Metastasis
0.00712669	Metastasis
0.00712669	Metastasis
0.00712669	Metastasis
0.00712669	Metastasis
0.00712669	Metastasis
0.00712669	Metastasis
0.00712669	Metastasis
0.00712669	Metastasis
0.00712669	Metastasis
0.00661002	Metastasis
0.00712669	Metastasis
0.00712669	Metastasis
0.00712669	Metastasis
0.00712669	Metastasis
0.00712669	Metastasis
0.00712669	Metastasis
0.00712669	Metastasis
0.00712669	Metastasis
0.00712669	Metastasis
0.00712669	Metastasis
0.00712669	Metastasis
0.00712669	Metastasis
0.00571342	Metastasis
0.00712669	Metastasis
0.00712669	Metastasis
0.00712669	Metastasis
0.00712669	Metastasis
0.00712669	Metastasis
0.00712669	Metastasis
0.00712669	Metastasis
0.00712669	Metastasis
0.00657156	Metastasis
0.00712669	Metastasis
0.00712669	Metastasis
0.00712669	Metastasis
0.00661002	Metastasis
0.00712669	Metastasis
0.00712669	Metastasis
0.00712669	Metastasis
0.00179806	Metastasis
0.00661002	Metastasis
0.00712669	Metastasis
0.00712669	Metastasis
0.00712669	Metastasis
0.00712669	Metastasis
0.00712669	Metastasis
0.00712669	Metastasis
0.00712669	Metastasis
0.00712669	Metastasis
0.00661002	Metastasis
0.00712669	Metastasis
0.00712669	Metastasis
0.00661002	Metastasis
0.00712669	Metastasis
0.00661002	Metastasis
0.00712669	Metastasis
0.00853345	Metastasis
0.00712669	Metastasis
0.00403842	Metastasis
0.00712669	Metastasis
0.00712669	Metastasis
0.00712669	Metastasis
0.00712669	Metastasis
0.00712669	Metastasis
0.00712669	Metastasis
0.00712669	Metastasis
0.00222981	Metastasis
0.00712669	Metastasis
0.00712669	Metastasis
0.00204353	Metastasis
0.00712669	Metastasis
0.00773273	Metastasis
0.00712669	Metastasis
0.00661002	Metastasis
0.00712669	Metastasis
0.00712669	Metastasis
0.00712669	Metastasis
0.00712669	Metastasis
0.00661002	Metastasis
0.00712669	Metastasis
0.00712669	Metastasis
0.00712669	Metastasis
0.00712669	Metastasis
0.00712669	Metastasis
0.00712669	Metastasis
0.00712669	Metastasis
0.00773273	Metastasis
0.00712669	Metastasis
0.00712669	Metastasis
0.00712669	Metastasis
0.00712669	Metastasis
0.00712669	Metastasis
0.00712669	Metastasis
0.00712669	Metastasis
0.00712669	Metastasis
0.00712669	Metastasis
0.00661002	Metastasis
0.00712669	Metastasis
0.00712669	Metastasis
0.00712669	Metastasis
0.00712669	Metastasis
0.00712669	Metastasis
0.00661002	Metastasis
0.00712669	Metastasis
0.00243486	Metastasis
0.00712669	Metastasis
0.00712669	Metastasis
0.00712669	Metastasis
0.00712669	Metastasis
0.00712669	Metastasis
0.00712669	Metastasis
0.00712669	Metastasis
0.00712669	Metastasis
0.00712669	Metastasis
0.00712669	Metastasis
0.00712669	Metastasis
0.00712912	Metastasis
0.00712669	Metastasis
0.00712669	Metastasis
0.00712669	Metastasis
0.00712669	Metastasis
0.00712669	Metastasis
0.00712669	Metastasis
0.00661002	Metastasis
0.00712669	Metastasis
0.00712669	Metastasis
0.00712669	Metastasis
0.00712669	Metastasis
0.00712669	Metastasis
0.00712669	Metastasis
0.00712669	Metastasis
0.00661002	Metastasis
0.00712669	Metastasis
0.00712669	Metastasis
0.00712669	Metastasis
0.00712669	Metastasis
0.00712669	Metastasis
0.00712669	Metastasis
0.00712669	Metastasis
0.00712669	Metastasis
0.00712669	Metastasis
0.00243486	Metastasis
0.00712669	Metastasis
0.00712669	Metastasis
0.00712669	Metastasis
0.00712669	Metastasis
0.00712669	Metastasis
0.00712669	Metastasis
0.00712669	Metastasis
0.00712669	Metastasis
0.00712669	Metastasis
0.00712669	Metastasis
0.00712669	Metastasis
0.00661002	Metastasis
0.00712669	Metastasis
0.00712669	Metastasis
0.00712669	Metastasis
0.00712669	Metastasis
0.00712669	Metastasis
0.00712669	Metastasis
0.00712669	Metastasis
0.00661002	Metastasis
0.00712669	Metastasis
0.00712669	Metastasis
0.00712669	Metastasis
0.00712669	Metastasis
0.00712669	Metastasis
0.00712669	Metastasis
0.00712669	Metastasis
0.00712669	Metastasis
0.00712669	Metastasis
0.00712669	Metastasis
0.00712669	Metastasis
0.00712669	Metastasis
0.00712669	Metastasis
0.00222981	Metastasis
0.00712669	Metastasis
0.00712669	Metastasis
0.00661002	Metastasis
0.00712669	Metastasis
0.00712912	Metastasis
0.00853345	Metastasis
0.00712669	Metastasis
0.00571342	Metastasis
0.00712669	Metastasis
0.00712669	Metastasis
0.00712669	Metastasis
0.00243486	Metastasis
0.00237871	Metastasis
0.00712669	Metastasis
0.00773273	Metastasis
0.00204353	Metastasis
0.00712669	Metastasis
0.00712669	Metastasis
0.00712669	Metastasis
0.00773273	Metastasis
0.00712669	Metastasis
0.00712669	Metastasis
0.00712669	Metastasis
0.00712669	Metastasis
0.00178145	Metastasis
0.00853345	Metastasis
0.00712669	Metastasis
0.00712912	Metastasis
0.00712669	Metastasis
0.00712669	Metastasis
0.00712669	Metastasis
0.00712669	Metastasis
0.00712669	Metastasis
0.00712669	Metastasis
0.00179806	Metastasis
0.00712669	Metastasis
0.00571342	Metastasis
0.00712669	Metastasis
0.00712669	Metastasis
0.00712669	Metastasis
0.00204353	Metastasis
0.00712669	Metastasis
0.00712912	Metastasis
0.00712669	Metastasis
0.00712669	Metastasis
0.00712669	Metastasis
0.00712669	Metastasis
0.00712669	Metastasis
0.00712669	Metastasis
0.00571342	Metastasis
0.00712669	Metastasis
0.00712669	Metastasis
0.00712669	Metastasis
0.00712669	Metastasis
0.00712669	Metastasis
0.00712669	Metastasis
0.00712669	Metastasis
0.00712669	Metastasis
0.00712669	Metastasis
0.00712669	Metastasis
0.00712669	Metastasis
0.00661002	Metastasis
0.00661002	Metastasis
0.00712669	Metastasis
0.00712669	Metastasis
0.00661002	Metastasis
0.00712669	Metastasis
0.00853345	Metastasis
0.00712669	Metastasis
0.00712669	Metastasis
0.00712669	Metastasis
0.00712669	Metastasis
0.00712669	Metastasis
0.00712669	Metastasis
0.00712669	Metastasis
0.00204353	Metastasis
0.00712669	Metastasis
0.00712669	Metastasis
0.00712669	Metastasis
0.00773273	Metastasis
0.00712669	Metastasis
0.00661002	Metastasis
0.00243486	Metastasis
0.00712669	Metastasis
0.00712669	Metastasis
0.00712669	Metastasis
0.00712669	Metastasis
0.00712669	Metastasis
0.00661002	Metastasis
0.00712669	Metastasis
0.00712669	Metastasis
0.00712669	Metastasis
0.00712669	Metastasis
0.00661002	Metastasis
0.00712669	Metastasis
0.00661002	Metastasis
0.00712669	Metastasis
0.00661002	Metastasis
0.00712669	Metastasis
0.00178145	Metastasis
0.00712669	Metastasis
0.00712669	Metastasis
0.00370523	Metastasis
0.00712669	Metastasis
0.00204353	Metastasis
0.0119133	Metastasis
0.00712669	Metastasis
0.00712669	Metastasis
0.00712669	Metastasis
0.00712669	Metastasis
0.00712669	Metastasis
0.00712669	Metastasis
0.00712669	Metastasis
0.00179806	Metastasis
0.00712669	Metastasis
0.00661002	Metastasis
0.00712669	Metastasis
0.00712669	Metastasis
0.00712669	Metastasis
0.00204353	Metastasis
0.00712669	Metastasis
0.00712669	Metastasis
0.00712669	Metastasis
0.00661002	Metastasis
0.00712669	Metastasis
0.00712669	Metastasis
0.00712669	Metastasis
0.00712669	Metastasis
0.00179806	Metastasis
0.00712669	Metastasis
0.00712669	Metastasis
0.00712669	Metastasis
0.00712669	Metastasis
0.00712669	Metastasis
0.00712669	Metastasis
0.00178145	Metastasis
0.00178145	Metastasis
0.00712669	Metastasis
0.00712669	Metastasis
0.00712669	Metastasis
0.00712669	Metastasis
0.00661002	Metastasis
0.00712669	Metastasis
0.00853345	Metastasis
0.00712669	Metastasis
0.00243486	Metastasis
0.00712669	Metastasis
0.00712669	Metastasis
0.00712669	Metastasis
0.00712669	Metastasis
0.00661002	Metastasis
0.00153675	Metastasis
0.00712669	Metastasis
0.00712669	Metastasis
0.00571342	Metastasis
0.00178145	Metastasis
0.00712669	Metastasis
0.00712669	Metastasis
0.00661002	Metastasis
0.00243486	Metastasis
0.00712669	Metastasis
0.00712669	Metastasis
0.00712669	Metastasis
0.00712669	Metastasis
0.00712669	Metastasis
0.00243486	Metastasis
0.00712669	Metastasis
0.00712669	Metastasis
0.00712669	Metastasis
0.00712669	Metastasis
0.00712669	Metastasis
0.00712669	Metastasis
0.00712669	Metastasis
0.00712669	Metastasis
0.0025854	Metastasis
0.00712669	Metastasis
0.00237871	Metastasis
0.00712669	Metastasis
0.00712669	Metastasis
0.00712669	Metastasis
0.00712669	Metastasis
0.00661002	Metastasis
0.00661002	Metastasis
0.00712669	Metastasis
0.00712669	Metastasis
0.00712669	Metastasis
0.00712669	Metastasis
0.00712669	Metastasis
0.00712669	Metastasis
0.00712669	Metastasis
0.00712669	Metastasis
0.00712669	Metastasis
0.00204353	Metastasis
0.00712669	Metastasis
0.00712669	Metastasis
0.00661002	Metastasis
0.00712669	Metastasis
0.00712669	Metastasis
0.00712669	Metastasis
0.00179806	Metastasis
0.00712669	Metastasis
0.00712669	Metastasis
0.00661002	Metastasis
0.00712669	Metastasis
0.00712669	Metastasis
0.00712669	Metastasis
0.00712669	Metastasis
0.00712669	Metastasis
0.00712669	Metastasis
0.00712669	Metastasis
0.00712669	Metastasis
0.00712669	Metastasis
0.00026488	Metastasis
0.00712669	Metastasis
0.00712669	Metastasis
0.00712669	Metastasis
0.00661002	Metastasis
0.00712669	Metastasis
0.00712669	Metastasis
0.00712669	Metastasis
0.00712669	Metastasis
0.00712912	Metastasis
0.00712669	Metastasis
0.00712669	Metastasis
0.00712669	Metastasis
0.00712669	Metastasis
0.00712669	Metastasis
0.00712669	Metastasis
0.00712669	Metastasis
0.00712669	Metastasis
0.00204353	Metastasis
0.00712669	Metastasis
0.00712669	Metastasis
0.00243486	Metastasis
0.00712912	Metastasis
0.00712669	Metastasis
0.00204353	Metastasis
0.00712669	Metastasis
0.0055191	Metastasis
0.00853345	Metastasis
0.00661002	Metastasis
0.00712669	Metastasis
0.00403842	Metastasis
0.00712669	Metastasis
0.00712669	Metastasis
0.00712669	Metastasis
0.00204353	Metastasis
0.00661002	Metastasis
0.00370523	Metastasis
0.00853345	Metastasis
0.00712669	Metastasis
0.00712669	Metastasis
0.00712669	Metastasis
0.00181787	Metastasis
0.00571342	Metastasis
0.00712669	Metastasis
0.00712669	Metastasis
0.00712669	Metastasis
0.00712669	Metastasis
0.00179806	Metastasis
0.00712669	Metastasis
0.00712912	Metastasis
0.00712669	Metastasis
0.00661002	Metastasis
0.0055191	Metastasis
0.00712669	Metastasis
0.00204353	Metastasis
0.00712669	Metastasis
0.00712669	Metastasis
0.00712669	Metastasis
0.00222981	Metastasis
0.00712669	Metastasis
0.00712669	Metastasis
0.00712669	Metastasis
0.00661002	Metastasis
0.00712669	Metastasis
0.00712669	Metastasis
0.00712669	Metastasis
0.00712669	Metastasis
0.00712669	Metastasis
0.00712669	Metastasis
0.00712669	Metastasis
0.00712669	Metastasis
0.00712669	Metastasis
0.00712669	Metastasis
0.00712669	Metastasis
0.00712669	Metastasis
0.00661002	Metastasis
0.00260063	Metastasis
0.00712669	Metastasis
0.00712669	Metastasis
0.00712669	Metastasis
0.00712669	Metastasis
0.00712669	Metastasis
0.00712669	Metastasis
0.00712669	Metastasis
0.00712669	Metastasis
0.00712669	Metastasis
0.00712669	Metastasis
0.00712669	Metastasis
0.00712669	Metastasis
0.00712669	Metastasis
0.00853345	Metastasis
0.00712669	Metastasis
0.00712669	Metastasis
0.00712669	Metastasis
0.00178145	Metastasis
0.00712669	Metastasis
0.00712669	Metastasis
0.00712669	Metastasis
0.00243486	Metastasis
0.00712669	Metastasis
0.00853345	Metastasis
0.00712669	Metastasis
0.00712669	Metastasis
0.00712669	Metastasis
0.00661002	Metastasis
0.00661002	Metastasis
0.00712669	Metastasis
0.00712669	Metastasis
0.00712669	Metastasis
0.00712669	Metastasis
0.00712669	Metastasis
0.00661002	Metastasis
0.00712669	Metastasis
0.00712669	Metastasis
0.00712669	Metastasis
0.00661002	Metastasis
0.00712669	Metastasis
0.00403842	Metastasis
0.00712669	Metastasis
0.00712669	Metastasis
0.00712669	Metastasis
0.00260063	Metastasis
0.00661002	Metastasis
0.00712669	Metastasis
0.00712669	Metastasis
0.00712669	Metastasis
0.00661002	Metastasis
0.00712669	Metastasis
0.00712669	Metastasis
0.00178145	Metastasis
0.00712669	Metastasis
0.00661002	Metastasis
0.00712669	Metastasis
0.00712669	Metastasis
0.00661002	Metastasis
0.00712669	Metastasis
0.00712669	Metastasis
0.00712669	Metastasis
0.00712669	Metastasis
0.00712669	Metastasis
0.00712669	Metastasis
0.00712669	Metastasis
0.00712669	Metastasis
0.00712669	Metastasis
0.00712669	Metastasis
0.00712669	Metastasis
0.00712669	Metastasis
0.00712669	Metastasis
0.00712669	Metastasis
0.00178145	Metastasis
0.00712669	Metastasis
0.00243486	Metastasis
0.00712669	Metastasis
0.00712669	Metastasis
0.00712669	Metastasis
0.00661002	Metastasis
0.00712669	Metastasis
0.00712669	Metastasis
0.00712669	Metastasis
0.00712669	Metastasis
0.00712669	Metastasis
0.00712669	Metastasis
0.00712669	Metastasis
0.00712669	Metastasis
0.00773273	Metastasis
0.00712669	Metastasis
0.00712669	Metastasis
0.00661002	Metastasis
0.00712669	Metastasis
0.00661002	Metastasis
0.00661002	Metastasis
0.00712669	Metastasis
0.00712669	Metastasis
0.00712669	Metastasis
0.00712669	Metastasis
0.00571342	Metastasis
0.00712669	Metastasis
0.00222981	Metastasis
0.00712669	Metastasis
0.00661002	Metastasis
0.00712669	Metastasis
0.00712669	Metastasis
0.00712669	Metastasis
0.00712669	Metastasis
0.00712669	Metastasis
0.00712912	Metastasis
0.00712669	Metastasis
0.00712669	Metastasis
0.00712669	Metastasis
0.00712669	Metastasis
0.00712669	Metastasis
0.00403842	Metastasis
0.00712669	Metastasis
0.00712669	Metastasis
0.00712669	Metastasis
0.00712669	Metastasis
0.00712669	Metastasis
0.00712669	Metastasis
0.00116512	Metastasis
0.00661002	Metastasis
0.00712669	Metastasis
0.00657156	Metastasis
0.00712669	Metastasis
0.00712669	Metastasis
0.00204353	Metastasis
0.00661002	Metastasis
0.00661002	Metastasis
0.00712669	Metastasis
0.00712669	Metastasis
0.00712669	Metastasis
0.00712669	Metastasis
0.00712669	Metastasis
0.00712669	Metastasis
0.00712669	Metastasis
0.00712669	Metastasis
0.00712669	Metastasis
0.00712669	Metastasis
0.00853345	Metastasis
0.00712669	Metastasis
0.00712669	Metastasis
0.00853345	Metastasis
0.00712669	Metastasis
0.00712669	Metastasis
0.00712669	Metastasis
0.00712669	Metastasis
0.00712669	Metastasis
0.00661002	Metastasis
0.00403842	Metastasis
0.00237871	Metastasis
0.00712669	Metastasis
0.00712669	Metastasis
0.00712669	Metastasis
0.00712669	Metastasis
0.00712669	Metastasis
0.00661002	Metastasis
0.00712669	Metastasis
0.00773273	Metastasis
0.00204353	Metastasis
0.00661002	Metastasis
0.00712669	Metastasis
0.00661002	Metastasis
0.00712669	Metastasis
0.00661002	Metastasis
0.00712669	Metastasis
0.00712669	Metastasis
0.00712669	Metastasis
0.00712669	Metastasis
0.00712669	Metastasis
0.00712669	Metastasis
0.00712669	Metastasis
0.00712669	Metastasis
0.00661002	Metastasis
0.00712669	Metastasis
0.00712669	Metastasis
0.00712669	Metastasis
0.00712669	Metastasis
0.00773273	Metastasis
0.00712669	Metastasis
0.00370523	Metastasis
0.00153675	Metastasis
0.00661002	Metastasis
0.00712669	Metastasis
0.00712669	Metastasis
0.00712669	Metastasis
0.00712669	Metastasis
0.00712669	Metastasis
0.00712669	Metastasis
0.00712669	Metastasis
0.00712669	Metastasis
0.00712669	Metastasis
0.00712669	Metastasis
0.00853345	Metastasis
0.00712669	Metastasis
0.00712669	Metastasis
0.00712669	Metastasis
0.00712669	Metastasis
0.00178145	Metastasis
0.00712669	Metastasis
0.00712669	Metastasis
0.00712669	Metastasis
0.00712669	Metastasis
0.00712669	Metastasis
0.00571342	Metastasis
0.00712669	Metastasis
0.00853345	Metastasis
0.00712669	Metastasis
0.00712669	Metastasis
0.00712669	Metastasis
0.00712669	Metastasis
0.00661002	Metastasis
0.00712669	Metastasis
0.00712912	Metastasis
0.00712669	Metastasis
0.00712669	Metastasis
0.00243486	Metastasis
0.00712669	Metastasis
0.00712669	Metastasis
0.00712669	Metastasis
0.00712669	Metastasis
0.00712669	Metastasis
0.00712669	Metastasis
0.00026488	Metastasis
0.00370523	Metastasis
0.00712669	Metastasis
0.00712669	Metastasis
0.00712669	Metastasis
0.00712912	Metastasis
0.00712669	Metastasis
0.00712669	Metastasis
0.00712669	Metastasis
0.00661002	Metastasis
0.00712669	Metastasis
0.00661002	Metastasis
0.00712669	Metastasis
0.00712669	Metastasis
0.00571342	Metastasis
0.00712669	Metastasis
0.00712669	Metastasis
0.00712669	Metastasis
0.00712669	Metastasis
0.00661002	Metastasis
0.00712669	Metastasis
0.00661002	Metastasis
0.00712669	Metastasis
0.00712669	Metastasis
0.00712669	Metastasis
0.00712669	Metastasis
0.00661002	Metastasis
0.00712669	Metastasis
0.00178145	Metastasis
0.00712669	Metastasis
0.00661002	Metastasis
0.00712669	Metastasis
0.00712669	Metastasis
0.00712669	Metastasis
0.00712669	Metastasis
0.00712669	Metastasis
0.00712669	Metastasis
0.00712669	Metastasis
0.00712669	Metastasis
0.00712669	Metastasis
0.00712669	Metastasis
0.00712669	Metastasis
0.00712669	Metastasis
0.00712669	Metastasis
0.00712669	Metastasis
0.00712669	Metastasis
0.00661002	Metastasis
0.00243486	Metastasis
0.00243486	Metastasis
0.00712669	Metastasis
0.00712669	Metastasis
0.00712669	Metastasis
0.00712669	Metastasis
0.00712669	Metastasis
0.00712669	Metastasis
0.00712669	Metastasis
0.00243486	Metastasis
0.00712669	Metastasis
0.00712669	Metastasis
0.00712669	Metastasis
0.00178145	Metastasis
0.00712669	Metastasis
0.00712669	Metastasis
0.00116512	Metastasis
0.00179806	Metastasis
0.00773273	Metastasis
0.00712669	Metastasis
0.00712669	Metastasis
0.00712669	Metastasis
0.00712669	Metastasis
0.00712912	Metastasis
0.00661002	Metastasis
0.00661002	Metastasis
0.00773273	Metastasis
0.00712669	Metastasis
0.00661002	Metastasis
0.00712669	Metastasis
0.00712669	Metastasis
0.00712669	Metastasis
0.00712669	Metastasis
0.00712669	Metastasis
0.00712669	Metastasis
0.00712669	Metastasis
0.00712669	Metastasis
0.00712669	Metastasis
0.00712669	Metastasis
0.00712669	Metastasis
0.00712669	Metastasis
0.00712669	Metastasis
0.00712669	Metastasis
0.00712669	Metastasis
0.00712669	Metastasis
0.00712669	Metastasis
0.00712669	Metastasis
0.00657156	Metastasis
0.00712669	Metastasis
0.00712669	Metastasis
0.00712912	Metastasis
0.00712669	Metastasis
0.00712669	Metastasis
0.00712669	Metastasis
0.00712669	Metastasis
0.00712669	Metastasis
0.00153675	Metastasis
0.00712669	Metastasis
0.00243486	Metastasis
0.00712669	Metastasis
0.00712669	Metastasis
0.00712669	Metastasis
0.00712669	Metastasis
0.00712669	Metastasis
0.00712669	Metastasis
0.00712669	Metastasis
0.00661002	Metastasis
0.00661002	Metastasis
0.00661002	Metastasis
0.00712669	Metastasis
0.00712669	Metastasis
0.00712669	Metastasis
0.00178145	Metastasis
0.00712669	Metastasis
0.00712669	Metastasis
0.00116512	Metastasis
0.00712669	Metastasis
0.00712669	Metastasis
0.00712669	Metastasis
0.00571342	Metastasis
0.00712669	Metastasis
0.00712669	Metastasis
0.00712669	Metastasis
0.00661002	Metastasis
0.00712669	Metastasis
0.00178145	Metastasis
0.00661002	Metastasis
0.00712669	Metastasis
0.00712669	Metastasis
0.00712669	Metastasis
0.00370523	Metastasis
0.00712669	Metastasis
0.00712669	Metastasis
0.00661002	Metastasis
0.00712669	Metastasis
0.00712669	Metastasis
0.00712669	Metastasis
0.00712669	Metastasis
0.00237871	Metastasis
0.00712669	Metastasis
0.00661002	Metastasis
0.00712669	Metastasis
0.00243486	Metastasis
0.00712669	Metastasis
0.00712669	Metastasis
0.00661002	Metastasis
0.00712669	Metastasis
0.00712669	Metastasis
0.00712669	Metastasis
0.00712669	Metastasis
0.00179806	Metastasis
0.00712669	Metastasis
0.00712669	Metastasis
0.00712669	Metastasis
0.00712669	Metastasis
0.00712669	Metastasis
0.00712669	Metastasis
0.00181787	Metastasis
0.00661002	Metastasis
0.00712669	Metastasis
0.00712669	Metastasis
0.00712669	Metastasis
0.00712669	Metastasis
0.00712669	Metastasis
0.00204353	Metastasis
0.00712669	Metastasis
0.00712669	Metastasis
0.00237871	Metastasis
0.00712669	Metastasis
0.00712669	Metastasis
0.00712669	Metastasis
0.00712669	Metastasis
0.00712669	Metastasis
0.00712669	Metastasis
0.00712669	Metastasis
0.00712669	Metastasis
0.0144967	Metastasis
0.00729084	Metastasis
0.00712669	Metastasis
0.00571342	Metastasis
0.00712669	Metastasis
0.00712669	Metastasis
0.00712669	Metastasis
0.00712669	Metastasis
0.00712669	Metastasis
0.00712669	Metastasis
0.00712669	Metastasis
0.00712669	Metastasis
0.00712669	Metastasis
0.00712669	Metastasis
0.00712669	Metastasis
0.00712669	Metastasis
0.00712669	Metastasis
0.00712669	Metastasis
0.00571342	Metastasis
0.00712669	Metastasis
0.00712669	Metastasis
0.00712669	Metastasis
0.00712669	Metastasis
0.00712669	Metastasis
0.00712669	Metastasis
0.00712669	Metastasis
0.00712669	Metastasis
0.00712669	Metastasis
0.00712669	Metastasis
0.00712669	Metastasis
0.00712669	Metastasis
0.00712669	Metastasis
0.00712669	Metastasis
0.00712669	Metastasis
0.00661002	Metastasis
0.00712669	Metastasis
0.00712669	Metastasis
0.00712669	Metastasis
0.00712669	Metastasis
0.00179806	Metastasis
0.00712669	Metastasis
0.00661002	Metastasis
0.00712669	Metastasis
0.00712669	Metastasis
0.00712669	Metastasis
0.00712669	Metastasis
0.00712669	Metastasis
0.00712669	Metastasis
0.00712669	Metastasis
0.00661002	Metastasis
0.00712669	Metastasis
0.00712669	Metastasis
0.00153675	Metastasis
0.00712669	Metastasis
0.00712669	Metastasis
0.00712669	Metastasis
0.00712669	Metastasis
0.00712669	Metastasis
0.00712669	Metastasis
0.00712669	Metastasis
0.00712669	Metastasis
0.00712669	Metastasis
0.00712669	Metastasis
0.00712669	Metastasis
0.00712669	Metastasis
0.00712669	Metastasis
0.00712669	Metastasis
0.00712669	Metastasis
0.00712669	Metastasis
0.00712669	Metastasis
0.00712669	Metastasis
0.00712669	Metastasis
0.00773273	Metastasis
0.00712669	Metastasis
0.00712669	Metastasis
0.00026488	Metastasis
0.00661002	Metastasis
0.00712669	Metastasis
0.00773273	Metastasis
0.00237871	Metastasis
0.00712669	Metastasis
0.00712669	Metastasis
0.00661002	Metastasis
0.00712669	Metastasis
0.00712669	Metastasis
0.00712669	Metastasis
0.00712669	Metastasis
0.00712669	Metastasis
0.00712669	Metastasis
0.00712669	Metastasis
0.00712669	Metastasis
0.00712669	Metastasis
0.00179806	Metastasis
0.00712669	Metastasis
0.00237871	Metastasis
0.00179806	Metastasis
0.00657156	Metastasis
0.00712669	Metastasis
0.00661002	Metastasis
0.00661002	Metastasis
0.00712669	Metastasis
0.00712669	Metastasis
0.00712669	Metastasis
0.00178145	Metastasis
0.00712669	Metastasis
0.00712669	Metastasis
0.00712669	Metastasis
0.00712669	Metastasis
0.00712669	Metastasis
0.00661002	Metastasis
0.00712912	Metastasis
0.00712669	Metastasis
0.00712669	Metastasis
0.00712669	Metastasis
0.00661002	Metastasis
0.00712669	Metastasis
0.00712669	Metastasis
0.00712669	Metastasis
0.00712669	Metastasis
0.00712669	Metastasis
0.00712669	Metastasis
0.00204353	Metastasis
0.00712669	Metastasis
0.00712669	Metastasis
0.00712669	Metastasis
0.00773273	Metastasis
0.00712669	Metastasis
0.00712669	Metastasis
0.00712669	Metastasis
0.00204353	Metastasis
0.00712669	Metastasis
0.00712669	Metastasis
0.00712669	Metastasis
0.00773273	Metastasis
0.00712669	Metastasis
0.00661002	Metastasis
0.00571342	Metastasis
0.00571342	Metastasis
0.00712669	Metastasis
0.00243486	Metastasis
0.00712669	Metastasis
0.00712669	Metastasis
0.00712669	Metastasis
0.00661002	Metastasis
0.00712669	Metastasis
0.00712669	Metastasis
0.00712669	Metastasis
0.00712669	Metastasis
0.00204353	Metastasis
0.00712669	Metastasis
0.00712669	Metastasis
0.00712669	Metastasis
0.00661002	Metastasis
0.00712669	Metastasis
0.00712669	Metastasis
0.00712669	Metastasis
0.00712669	Metastasis
0.00712669	Metastasis
0.00712669	Metastasis
0.00712669	Metastasis
0.00712669	Metastasis
0.00712669	Metastasis
0.00712669	Metastasis
0.00712669	Metastasis
0.00712669	Metastasis
0.00712669	Metastasis
0.00661002	Metastasis
0.00712669	Metastasis
0.00712669	Metastasis
0.00661002	Metastasis
0.00712669	Metastasis
0.00370523	Metastasis
0.00237871	Metastasis
0.00853345	Metastasis
0.00153675	Metastasis
0.00712669	Metastasis
0.00712669	Metastasis
0.00712669	Metastasis
0.00178145	Metastasis
0.00712669	Metastasis
0.00661002	Metastasis
0.00712669	Metastasis
0.00712669	Metastasis
0.00661002	Metastasis
0.00712669	Metastasis
0.00712669	Metastasis
0.00178145	Metastasis
0.00712669	Metastasis
0.00712669	Metastasis
0.00712912	Metastasis
0.00712669	Metastasis
0.00403842	Metastasis
0.00712669	Metastasis
0.00712669	Metastasis
0.00712669	Metastasis
0.00712669	Metastasis
0.00712669	Metastasis
0.00712669	Metastasis
0.00712669	Metastasis
0.00712669	Metastasis
0.00712669	Metastasis
0.00712669	Metastasis
0.00712669	Metastasis
0.00712669	Metastasis
0.00712669	Metastasis
0.00853345	Metastasis
0.00712669	Metastasis
0.00853345	Metastasis
0.00712669	Metastasis
0.00712669	Metastasis
0.00712669	Metastasis
0.00712669	Metastasis
0.00661002	Metastasis
0.00712669	Metastasis
0.00712669	Metastasis
0.00712669	Metastasis
0.00204353	Metastasis
0.00712669	Metastasis
0.00712669	Metastasis
0.00712669	Metastasis
0.00712669	Metastasis
0.00712669	Metastasis
0.00178145	Metastasis
0.00661002	Metastasis
0.00204353	Metastasis
0.00712669	Metastasis
0.00712669	Metastasis
0.00712669	Metastasis
0.00204353	Metastasis
0.00661002	Metastasis
0.00712669	Metastasis
0.00712669	Metastasis
0.00237871	Metastasis
0.00712669	Metastasis
0.00661002	Metastasis
0.00712669	Metastasis
0.00661002	Metastasis
0.00712669	Metastasis
0.00712669	Metastasis
0.00181787	Metastasis
0.00712669	Metastasis
0.00661002	Metastasis
0.00661002	Metastasis
0.00712669	Metastasis
0.00712669	Metastasis
0.00712669	Metastasis
0.00712669	Metastasis
0.00712669	Metastasis
0.00712669	Metastasis
0.00712669	Metastasis
0.00712669	Metastasis
0.00712669	Metastasis
0.00712669	Metastasis
0.00712669	Metastasis
0.00712669	Metastasis
0.00712669	Metastasis
0.00712669	Metastasis
0.00712669	Metastasis
0.00712669	Metastasis
0.00712669	Metastasis
0.00712669	Metastasis
0.00712669	Metastasis
0.00712669	Metastasis
0.00370523	Metastasis
0.00712669	Metastasis
0.00661002	Metastasis
0.00661002	Metastasis
0.00712669	Metastasis
0.00712669	Metastasis
0.00712669	Metastasis
0.00712669	Metastasis
0.00712669	Metastasis
0.00712669	Metastasis
0.00661002	Metastasis
0.00661002	Metastasis
0.00712669	Metastasis
0.00661002	Metastasis
0.00712669	Metastasis
0.00712669	Metastasis
0.00237871	Metastasis
0.00712669	Metastasis
0.00712669	Metastasis
0.00853345	Metastasis
0.00237871	Metastasis
0.00712669	Metastasis
0.00712912	Metastasis
0.00237871	Metastasis
0.00712669	Metastasis
0.00237871	Metastasis
0.00712669	Metastasis
0.00773273	Metastasis
0.00712669	Metastasis
0.00712669	Metastasis
0.00729084	Metastasis
0.00712669	Metastasis
0.00712669	Metastasis
0.00712669	Metastasis
0.00712669	Metastasis
0.00712669	Metastasis
0.00712669	Metastasis
0.00712669	Metastasis
0.00712669	Metastasis
0.00712669	Metastasis
0.00661002	Metastasis
0.00712669	Metastasis
0.00712669	Metastasis
0.000296144	Metastasis
0.00712669	Metastasis
0.00712669	Metastasis
0.00712669	Metastasis
0.00712669	Metastasis
0.00712669	Metastasis
0.00712669	Metastasis
0.00712669	Metastasis
0.00712669	Metastasis
0.00712669	Metastasis
0.00712669	Metastasis
0.00712669	Metastasis
0.00661002	Metastasis
0.00712669	Metastasis
0.00712669	Metastasis
0.00712669	Metastasis
0.00712669	Metastasis
0.00403842	Metastasis
0.00712669	Metastasis
0.00712669	Metastasis
0.00661002	Metastasis
0.00712669	Metastasis
0.00712669	Metastasis
0.00712669	Metastasis
0.00712669	Metastasis
0.00712669	Metastasis
0.00712669	Metastasis
0.00712669	Metastasis
0.00712669	Metastasis
0.00712669	Metastasis
0.00712669	Metastasis
0.00712669	Metastasis
0.00712669	Metastasis
0.00712669	Metastasis
0.00661002	Metastasis
0.00661002	Metastasis
0.00712669	Metastasis
0.00773273	Metastasis
0.00712669	Metastasis
0.00712669	Metastasis
0.00712669	Metastasis
0.00712669	Metastasis
0.00712669	Metastasis
0.0055191	Metastasis
0.00712669	Metastasis
0.00712669	Metastasis
0.00712669	Metastasis
0.00712669	Metastasis
0.00204353	Metastasis
0.00712669	Metastasis
0.00370523	Metastasis
0.00153675	Metastasis
0.00712669	Metastasis
0.00712669	Metastasis
0.00712669	Metastasis
0.00712669	Metastasis
0.00712669	Metastasis
0.00712669	Metastasis
0.00243486	Metastasis
0.00712669	Metastasis
0.00773273	Metastasis
0.00153675	Metastasis
0.00712669	Metastasis
0.00712669	Metastasis
0.00661002	Metastasis
0.00712669	Metastasis
0.00712669	Metastasis
0.00237871	Metastasis
0.00712669	Metastasis
0.00712669	Metastasis
0.00179806	Metastasis
0.00204353	Metastasis
0.00712669	Metastasis
0.00712669	Metastasis
0.00712669	Metastasis
0.00712669	Metastasis
0.00237871	Metastasis
0.00712669	Metastasis
0.00712669	Metastasis
0.00712669	Metastasis
0.00661002	Metastasis
0.00712669	Metastasis
0.00712669	Metastasis
0.00712669	Metastasis
0.00712669	Metastasis
0.00853345	Metastasis
0.00712669	Metastasis
0.00116512	Metastasis
0.00661002	Metastasis
0.00661002	Metastasis
0.00157959	Metastasis
0.00204353	Metastasis
0.00712669	Metastasis
0.00026488	Metastasis
0.00712669	Metastasis
0.00712669	Metastasis
0.00237871	Metastasis
0.00243486	Metastasis
0.00712669	Metastasis
0.00712669	Metastasis
0.00153675	Metastasis
0.00712669	Metastasis
0.00712669	Metastasis
0.00237871	Metastasis
0.00712669	Metastasis
0.00712669	Metastasis
0.00712669	Metastasis
0.00661002	Metastasis
0.00712669	Metastasis
0.00712669	Metastasis
0.00712669	Metastasis
0.00179806	Metastasis
0.00661002	Metastasis
0.00712669	Metastasis
0.00712669	Metastasis
0.00712669	Metastasis
0.00403842	Metastasis
0.00712669	Metastasis
0.00712669	Metastasis
0.00712669	Metastasis
0.00712669	Metastasis
0.00712669	Metastasis
0.00712669	Metastasis
0.00712669	Metastasis
0.00661002	Metastasis
0.00712669	Metastasis
0.00712669	Metastasis
0.00712669	Metastasis
0.00712669	Metastasis
0.00712669	Metastasis
0.00712669	Metastasis
0.00712669	Metastasis
0.00661002	Metastasis
0.00712669	Metastasis
0.00712669	Metastasis
0.00712669	Metastasis
0.00712669	Metastasis
0.00657156	Metastasis
0.00237871	Metastasis
0.00712669	Metastasis
0.00712669	Metastasis
0.00712669	Metastasis
0.00712669	Metastasis
0.00712669	Metastasis
0.00571342	Metastasis
0.00712669	Metastasis
0.00712669	Metastasis
0.00712669	Metastasis
0.00712669	Metastasis
0.00712669	Metastasis
0.00712669	Metastasis
0.00712669	Metastasis
0.00237871	Metastasis
0.00712669	Metastasis
0.00712669	Metastasis
0.00712669	Metastasis
0.00222981	Metastasis
0.00712669	Metastasis
0.00712669	Metastasis
0.00712669	Metastasis
0.00712669	Metastasis
0.00712669	Metastasis
0.00661002	Metastasis
0.00712669	Metastasis
0.00302286	Metastasis
0.00712669	Metastasis
0.00712669	Metastasis
0.00712669	Metastasis
0.00712669	Metastasis
0.00712669	Metastasis
0.00712669	Metastasis
0.00712669	Metastasis
0.00712669	Metastasis
0.00157959	Metastasis
0.00712669	Metastasis
0.00712669	Metastasis
0.00712669	Metastasis
0.00712669	Metastasis
0.00712669	Metastasis
0.00712669	Metastasis
0.00712669	Metastasis
0.00712669	Metastasis
0.00243486	Metastasis
0.00712669	Metastasis
0.00712669	Metastasis
0.00657156	Metastasis
0.00712669	Metastasis
0.00712669	Metastasis
0.00712669	Metastasis
0.00712669	Metastasis
0.00712669	Metastasis
0.00712669	Metastasis
0.00712669	Metastasis
0.00712669	Metastasis
0.00661002	Metastasis
0.00712669	Metastasis
0.00712669	Metastasis
0.00712669	Metastasis
0.00661002	Metastasis
0.00712669	Metastasis
0.00712669	Metastasis
0.00712669	Metastasis
0.00661002	Metastasis
0.00712669	Metastasis
0.00661002	Metastasis
0.00712669	Metastasis
0.00712669	Metastasis
0.00712669	Metastasis
0.00712669	Metastasis
0.00712669	Metastasis
0.00712669	Metastasis
0.00712669	Metastasis
0.00712669	Metastasis
0.00712669	Metastasis
0.00773273	Metastasis
0.00712669	Metastasis
0.00661002	Metastasis
0.00712669	Metastasis
0.00712669	Metastasis
0.00712669	Metastasis
0.00712669	Metastasis
0.00712669	Metastasis
0.00712669	Metastasis
0.00712669	Metastasis
0.00712669	Metastasis
0.00403842	Metastasis
0.00712669	Metastasis
0.00712669	Metastasis
0.00712669	Metastasis
0.00712669	Metastasis
0.00712669	Metastasis
0.00712669	Metastasis
0.00712669	Metastasis
0.00712669	Metastasis
0.00712669	Metastasis
0.00243486	Metastasis
0.00712669	Metastasis
0.00370523	Metastasis
0.00712669	Metastasis
0.00712669	Metastasis
0.00712669	Metastasis
0.00712669	Metastasis
0.00237871	Metastasis
0.00712669	Metastasis
0.00661002	Metastasis
0.00712669	Metastasis
0.00712669	Metastasis
0.00712669	Metastasis
0.00712669	Metastasis
0.00712669	Metastasis
0.00712669	Metastasis
0.00712669	Metastasis
0.00712669	Metastasis
0.00661002	Metastasis
0.00712669	Metastasis
0.00712669	Metastasis
0.00773273	Metastasis
0.00712669	Metastasis
0.00712669	Metastasis
0.00712669	Metastasis
0.00712669	Metastasis
0.00712669	Metastasis
0.00712669	Metastasis
0.00712669	Metastasis
0.00712669	Metastasis
0.00571342	Metastasis
0.00712669	Metastasis
0.00712669	Metastasis
0.00712669	Metastasis
0.00712669	Metastasis
0.00712669	Metastasis
0.00712669	Metastasis
0.00712669	Metastasis
0.00712669	Metastasis
0.00712669	Metastasis
0.00179806	Metastasis
0.00712669	Metastasis
0.00712669	Metastasis
0.00712669	Metastasis
0.00712669	Metastasis
0.00712669	Metastasis
0.00178145	Metastasis
0.00712669	Metastasis
0.00712669	Metastasis
0.00712669	Metastasis
0.00712669	Metastasis
0.00712669	Metastasis
0.00712669	Metastasis
0.00712669	Metastasis
0.00712669	Metastasis
0.00712669	Metastasis
0.00712669	Metastasis
0.00712669	Metastasis
0.00712669	Metastasis
0.00712669	Metastasis
0.00712669	Metastasis
0.00712669	Metastasis
0.00204353	Metastasis
0.00712669	Metastasis
0.00712669	Metastasis
0.00712669	Metastasis
0.00712669	Metastasis
0.00661002	Metastasis
0.00712669	Metastasis
0.00661002	Metastasis
0.00712669	Metastasis
0.00853345	Metastasis
0.00712669	Metastasis
0.00178145	Metastasis
0.00712669	Metastasis
0.00237871	Metastasis
0.00657156	Metastasis
0.00853345	Metastasis
0.00712669	Metastasis
0.00712669	Metastasis
0.00712669	Metastasis
0.00712669	Metastasis
0.00712669	Metastasis
0.00712669	Metastasis
0.00712669	Metastasis
0.00712669	Metastasis
0.00712669	Metastasis
0.00712669	Metastasis
0.00712669	Metastasis
0.00571342	Metastasis
0.00712669	Metastasis
0.00712669	Metastasis
0.00712669	Metastasis
0.00712669	Metastasis
0.00712669	Metastasis
0.00153675	Metastasis
0.00712669	Metastasis
0.00712669	Metastasis
0.00204353	Metastasis
0.00712669	Metastasis
0.00712669	Metastasis
0.00712669	Metastasis
0.00204353	Metastasis
0.00661002	Metastasis
0.00661002	Metastasis
0.00712669	Metastasis
0.00712669	Metastasis
0.00712669	Metastasis
0.00661002	Metastasis
0.00712669	Metastasis
0.00237871	Metastasis
0.00661002	Metastasis
0.00712669	Metastasis
0.00712669	Metastasis
0.00712669	Metastasis
0.00712669	Metastasis
0.00712669	Metastasis
0.00773273	Metastasis
0.00712669	Metastasis
0.00204353	Metastasis
0.0025854	Metastasis
0.00853345	Metastasis
0.00661002	Metastasis
0.00204353	Metastasis
0.00712669	Metastasis
0.00712669	Metastasis
0.00712669	Metastasis
0.00712669	Metastasis
0.00661002	Metastasis
0.00712669	Metastasis
0.00712669	Metastasis
0.00153675	Metastasis
0.00712669	Metastasis
0.00204353	Metastasis
0.00712669	Metastasis
0.00712669	Metastasis
0.00661002	Metastasis
0.00712669	Metastasis
0.00712669	Metastasis
0.00712669	Metastasis
0.00712669	Metastasis
0.00712669	Metastasis
0.00661002	Metastasis
0.00773273	Metastasis
0.00712669	Metastasis
0.00712669	Metastasis
0.00712669	Metastasis
0.00661002	Metastasis
0.00712669	Metastasis
0.00661002	Metastasis
0.00712669	Metastasis
0.00403842	Metastasis
0.00712669	Metastasis
0.00773273	Metastasis
0.00712669	Metastasis
0.00712669	Metastasis
0.00712669	Metastasis
0.00712669	Metastasis
0.00712669	Metastasis
0.00712669	Metastasis
0.00712669	Metastasis
0.00153675	Metastasis
0.00403842	Metastasis
0.00712669	Metastasis
0.00712669	Metastasis
0.00712669	Metastasis
0.00712669	Metastasis
0.00712669	Metastasis
0.00712669	Metastasis
0.00222981	Metastasis
0.00243486	Metastasis
0.00181787	Metastasis
0.00712669	Metastasis
0.00712669	Metastasis
0.00773273	Metastasis
0.00712669	Metastasis
0.00712669	Metastasis
0.00773273	Metastasis
0.00712669	Metastasis
0.00712669	Metastasis
0.00712669	Metastasis
0.00712669	Metastasis
0.00661002	Metastasis
0.00243486	Metastasis
0.00712669	Metastasis
0.00712669	Metastasis
0.00243486	Metastasis
0.00712669	Metastasis
0.00712669	Metastasis
0.00712669	Metastasis
0.00712669	Metastasis
0.00712669	Metastasis
0.00712669	Metastasis
0.00853345	Metastasis
0.00712669	Metastasis
0.00712669	Metastasis
0.00712669	Metastasis
0.00712669	Metastasis
0.00712669	Metastasis
0.00571342	Metastasis
0.00712669	Metastasis
0.00571342	Metastasis
0.00661002	Metastasis
0.00712669	Metastasis
0.00712669	Metastasis
0.00243486	Metastasis
0.00712669	Metastasis
0.00712669	Metastasis
0.00712669	Metastasis
0.00712669	Metastasis
0.00712669	Metastasis
0.00661002	Metastasis
0.00712669	Metastasis
0.00712669	Metastasis
0.00712669	Metastasis
0.00712669	Metastasis
0.00712669	Metastasis
0.00712669	Metastasis
0.00712669	Metastasis
0.00712669	Metastasis
0.00712669	Metastasis
0.00712669	Metastasis
0.00712669	Metastasis
0.00222981	Metastasis
0.00712669	Metastasis
0.00712669	Metastasis
0.00712669	Metastasis
0.00712669	Metastasis
0.00712669	Metastasis
0.00661002	Metastasis
0.00712669	Metastasis
0.00712669	Metastasis
0.00571342	Metastasis
0.00853345	Metastasis
0.00712669	Metastasis
0.00712669	Metastasis
0.00712669	Metastasis
0.00712669	Metastasis
0.00712669	Metastasis
0.00243486	Metastasis
0.00712669	Metastasis
0.00712669	Metastasis
0.00661002	Metastasis
0.00712669	Metastasis
0.00178145	Metastasis
0.00243486	Metastasis
0.00712669	Metastasis
0.00712669	Metastasis
0.00712669	Metastasis
0.00712669	Metastasis
0.00712669	Metastasis
0.00712669	Metastasis
0.00712669	Metastasis
0.00712669	Metastasis
0.00712669	Metastasis
0.00712669	Metastasis
0.00237871	Metastasis
0.00712669	Metastasis
0.00712669	Metastasis
0.00712669	Metastasis
0.00712669	Metastasis
0.00712669	Metastasis
0.00571342	Metastasis
0.00712669	Metastasis
0.00204353	Metastasis
0.00712669	Metastasis
0.00712669	Metastasis
0.00712669	Metastasis
0.00712669	Metastasis
0.00773273	Metastasis
0.00712669	Metastasis
0.00712669	Metastasis
0.00712669	Metastasis
0.00712669	Metastasis
0.00712669	Metastasis
0.00712669	Metastasis
0.00712669	Metastasis
0.00712669	Metastasis
0.00712669	Metastasis
0.00712669	Metastasis
0.00712669	Metastasis
0.00712669	Metastasis
0.00712669	Metastasis
0.00712669	Metastasis
0.00853345	Metastasis
0.00712669	Metastasis
0.00712669	Metastasis
0.00712669	Metastasis
0.00661002	Metastasis
0.00661002	Metastasis
0.00712669	Metastasis
0.00712669	Metastasis
0.00661002	Metastasis
0.00712669	Metastasis
0.00712669	Metastasis
0.00712669	Metastasis
0.00712669	Metastasis
0.00712669	Metastasis
0.00179806	Metastasis
0.00222981	Metastasis
0.00116512	Metastasis
0.00712669	Metastasis
0.00712669	Metastasis
0.00181787	Metastasis
0.00712669	Metastasis
0.00712669	Metastasis
0.00712669	Metastasis
0.00661002	Metastasis
0.00712669	Metastasis
0.00712669	Metastasis
0.00712669	Metastasis
0.00712669	Metastasis
0.00712669	Metastasis
0.00773273	Metastasis
0.00712669	Metastasis
0.00712669	Metastasis
0.00712669	Metastasis
0.00712669	Metastasis
0.00712669	Metastasis
0.00712669	Metastasis
0.00712669	Metastasis
0.00661002	Metastasis
0.00712669	Metastasis
0.00712669	Metastasis
0.00712669	Metastasis
0.00712669	Metastasis
0.00712669	Metastasis
0.00661002	Metastasis
0.00661002	Metastasis
0.00712669	Metastasis
0.00712669	Metastasis
0.00712669	Metastasis
0.00237871	Metastasis
0.00712669	Metastasis
0.00712669	Metastasis
0.00712669	Metastasis
0.00712669	Metastasis
0.00712669	Metastasis
0.00853345	Metastasis
0.00712912	Metastasis
0.00712669	Metastasis
0.00260063	Metastasis
0.00571342	Metastasis
0.00661002	Metastasis
0.00712669	Metastasis
0.00712669	Metastasis
0.00773273	Metastasis
0.00712669	Metastasis
0.00712669	Metastasis
0.00712669	Metastasis
0.00773273	Metastasis
0.00153675	Metastasis
0.00661002	Metastasis
0.00185525	Metastasis
0.00661002	Metastasis
0.00712669	Metastasis
0.00712669	Metastasis
0.00237871	Metastasis
0.00712669	Metastasis
0.00712669	Metastasis
0.00712669	Metastasis
0.00712669	Metastasis
0.00243486	Metastasis
0.00712669	Metastasis
0.00853345	Metastasis
0.00712669	Metastasis
0.00712669	Metastasis
0.00712669	Metastasis
0.00712669	Metastasis
0.00712669	Metastasis
0.00712669	Metastasis
0.00712669	Metastasis
0.00712669	Metastasis
0.00712669	Metastasis
0.00712669	Metastasis
0.00712669	Metastasis
0.00712669	Metastasis
0.00712669	Metastasis
0.00712669	Metastasis
0.00712669	Metastasis
0.00712669	Metastasis
0.00153675	Metastasis
0.00661002	Metastasis
0.00712669	Metastasis
0.00712669	Metastasis
0.00712669	Metastasis
0.00712669	Metastasis
0.00403842	Metastasis
0.00712669	Metastasis
0.00712669	Metastasis
0.00571342	Metastasis
0.00712669	Metastasis
0.00712669	Metastasis
0.00712669	Metastasis
0.00712669	Metastasis
0.00661002	Metastasis
0.00712669	Metastasis
0.00712669	Metastasis
0.00712669	Metastasis
0.00712669	Metastasis
0.00712669	Metastasis
0.00712669	Metastasis
0.00712669	Metastasis
0.00712669	Metastasis
0.00661002	Metastasis
0.00712669	Metastasis
0.00712669	Metastasis
0.00712669	Metastasis
0.00712669	Metastasis
0.00661002	Metastasis
0.00661002	Metastasis
0.00571342	Metastasis
0.00712669	Metastasis
0.00661002	Metastasis
0.00712669	Metastasis
0.00712669	Metastasis
0.00370523	Metastasis
0.00712669	Metastasis
0.00773273	Metastasis
0.00712669	Metastasis
0.00712669	Metastasis
0.00712669	Metastasis
0.00712669	Metastasis
0.00661002	Metastasis
0.00661002	Metastasis
0.00204353	Metastasis
0.00712669	Metastasis
0.00222981	Metastasis
0.00712669	Metastasis
0.00712669	Metastasis
0.00178145	Metastasis
0.00712669	Metastasis
0.00712669	Metastasis
0.00237871	Metastasis
0.00712669	Metastasis
0.00712669	Metastasis
0.00712669	Metastasis
0.00661002	Metastasis
0.00712669	Metastasis
0.00712669	Metastasis
0.00661002	Metastasis
0.00712669	Metastasis
0.00712669	Metastasis
0.00712669	Metastasis
0.00571342	Metastasis
0.00661002	Metastasis
0.00712669	Metastasis
0.00712669	Metastasis
0.00712669	Metastasis
0.00712669	Metastasis
0.00403842	Metastasis
0.00712669	Metastasis
0.00712669	Metastasis
0.00116512	Metastasis
0.00661002	Metastasis
0.00712669	Metastasis
0.00712669	Metastasis
0.00712669	Metastasis
0.00222981	Metastasis
0.00204353	Metastasis
0.00712669	Metastasis
0.00661002	Metastasis
0.00773273	Metastasis
0.00712669	Metastasis
0.00712669	Metastasis
0.00712669	Metastasis
0.00712669	Metastasis
0.00712669	Metastasis
0.00712669	Metastasis
0.00773273	Metastasis
0.00712669	Metastasis
0.00712669	Metastasis
0.00712669	Metastasis
0.00712669	Metastasis
0.00712669	Metastasis
0.00661002	Metastasis
0.00712669	Metastasis
0.00712669	Metastasis
0.00712669	Metastasis
0.00403842	Metastasis
0.00712669	Metastasis
0.00712669	Metastasis
0.00712669	Metastasis
0.00712669	Metastasis
0.00243486	Metastasis
0.00661002	Metastasis
0.00712669	Metastasis
0.00260063	Metastasis
0.00712669	Metastasis
0.00712669	Metastasis
0.00243486	Metastasis
0.00571342	Metastasis
0.00712912	Metastasis
0.00661002	Metastasis
0.00661002	Metastasis
0.00712669	Metastasis
0.00712669	Metastasis
0.00712669	Metastasis
0.00712669	Metastasis
0.00712669	Metastasis
0.00712669	Metastasis
0.00661002	Metastasis
0.00712669	Metastasis
0.00661002	Metastasis
0.00712669	Metastasis
0.00712669	Metastasis
0.00712669	Metastasis
0.00204353	Metastasis
0.00712669	Metastasis
0.00661002	Metastasis
0.00712669	Metastasis
0.00712669	Metastasis
0.00178145	Metastasis
0.00712669	Metastasis
0.00178145	Metastasis
0.00712669	Metastasis
0.00712669	Metastasis
0.00712669	Metastasis
0.00712669	Metastasis
0.00712669	Metastasis
0.00712669	Metastasis
0.00661002	Metastasis
0.00712669	Metastasis
0.00179806	Metastasis
0.00712669	Metastasis
0.00178145	Metastasis
0.00712669	Metastasis
0.00712669	Metastasis
0.00712669	Metastasis
0.00204353	Metastasis
0.00712669	Metastasis
0.00712669	Metastasis
0.00712669	Metastasis
0.00712669	Metastasis
0.00712669	Metastasis
0.00712669	Metastasis
0.00712669	Metastasis
0.00712669	Metastasis
0.00657156	Metastasis
0.00712669	Metastasis
0.00712669	Metastasis
0.00712669	Metastasis
0.00712669	Metastasis
0.00712669	Metastasis
0.00712669	Metastasis
0.00712669	Metastasis
0.00712669	Metastasis
0.00657156	Metastasis
0.00712669	Metastasis
0.00661002	Metastasis
0.00237871	Metastasis
0.00712669	Metastasis
0.00661002	Metastasis
0.00712669	Metastasis
0.00661002	Metastasis
0.00712669	Metastasis
0.00712669	Metastasis
0.00712669	Metastasis
0.00712669	Metastasis
0.00712669	Metastasis
0.00712669	Metastasis
0.00571342	Metastasis
0.00773273	Metastasis
0.00124592	Metastasis
0.00712669	Metastasis
0.00712669	Metastasis
0.00712669	Metastasis
0.00712669	Metastasis
0.00712669	Metastasis
0.00712669	Metastasis
0.00712669	Metastasis
0.00243486	Metastasis
0.00661002	Metastasis
0.00712669	Metastasis
0.00712669	Metastasis
0.00712669	Metastasis
0.00712669	Metastasis
0.00773273	Metastasis
0.00712669	Metastasis
0.00661002	Metastasis
0.00179806	Metastasis
0.00712669	Metastasis
0.00712669	Metastasis
0.00712669	Metastasis
0.00712669	Metastasis
0.00712669	Metastasis
0.00712669	Metastasis
0.00712669	Metastasis
0.00661002	Metastasis
0.00661002	Metastasis
0.00178145	Metastasis
0.00712669	Metastasis
0.00403842	Metastasis
0.00712669	Metastasis
0.00853345	Metastasis
0.00712669	Metastasis
0.00712669	Metastasis
0.00712669	Metastasis
0.00712669	Metastasis
0.00712669	Metastasis
0.00712669	Metastasis
0.00712669	Metastasis
0.00712669	Metastasis
0.00712669	Metastasis
0.00243486	Metastasis
0.00712669	Metastasis
0.00712669	Metastasis
0.00661002	Metastasis
0.00712669	Metastasis
0.00237871	Metastasis
0.00712669	Metastasis
0.00237871	Metastasis
0.00712669	Metastasis
0.00712669	Metastasis
0.00712669	Metastasis
0.00712669	Metastasis
0.00243486	Metastasis
0.00712669	Metastasis
0.00661002	Metastasis
0.00661002	Metastasis
0.00712669	Metastasis
0.00712669	Metastasis
0.00204353	Metastasis
0.00773273	Metastasis
0.00712669	Metastasis
0.00661002	Metastasis
0.00712669	Metastasis
0.00712669	Metastasis
0.00661002	Metastasis
0.00712669	Metastasis
0.00712669	Metastasis
0.00712669	Metastasis
0.00712669	Metastasis
0.00712669	Metastasis
0.00712669	Metastasis
0.00712669	Metastasis
0.00712669	Metastasis
0.00204353	Metastasis
0.00712669	Metastasis
0.00712669	Metastasis
0.00712669	Metastasis
0.00712669	Metastasis
0.00712669	Metastasis
0.00712669	Metastasis
0.00178145	Metastasis
0.00712669	Metastasis
0.00712669	Metastasis
0.00712669	Metastasis
0.00712669	Metastasis
0.00712669	Metastasis
0.00712669	Metastasis
0.00260063	Metastasis
0.00661002	Metastasis
0.00712669	Metastasis
0.00661002	Metastasis
0.00712669	Metastasis
0.00712669	Metastasis
0.00712669	Metastasis
0.00712669	Metastasis
0.00712669	Metastasis
0.00712912	Metastasis
0.00237871	Metastasis
0.00712669	Metastasis
0.00712669	Metastasis
0.00712669	Metastasis
0.00712669	Metastasis
0.00712669	Metastasis
0.00712669	Metastasis
0.00712669	Metastasis
0.00657156	Metastasis
0.00712669	Metastasis
0.00712669	Metastasis
0.00712669	Metastasis
0.00712669	Metastasis
0.00712669	Metastasis
0.00712669	Metastasis
0.00712669	Metastasis
0.00237871	Metastasis
0.00712669	Metastasis
0.00712669	Metastasis
0.00712669	Metastasis
0.00712669	Metastasis
0.00712669	Metastasis
0.00712912	Metastasis
0.00712669	Metastasis
0.00712669	Metastasis
0.00712669	Metastasis
0.00712669	Metastasis
0.00712669	Metastasis
0.00712669	Metastasis
0.00661002	Metastasis
0.00237871	Metastasis
0.00712669	Metastasis
0.00661002	Metastasis
0.00712669	Metastasis
0.00661002	Metastasis
0.00712669	Metastasis
0.00712669	Metastasis
0.00712669	Metastasis
0.00712669	Metastasis
0.00853345	Metastasis
0.00712669	Metastasis
0.00712669	Metastasis
0.00712669	Metastasis
0.00712669	Metastasis
0.00712669	Metastasis
0.00712669	Metastasis
0.00712669	Metastasis
0.00712669	Metastasis
0.00712669	Metastasis
0.00712669	Metastasis
0.00661002	Metastasis
0.00712669	Metastasis
0.00712669	Metastasis
0.00243486	Metastasis
0.00712669	Metastasis
0.00712669	Metastasis
0.00712669	Metastasis
0.00712669	Metastasis
0.00237871	Metastasis
0.00712669	Metastasis
0.00661002	Metastasis
0.00712669	Metastasis
0.00712669	Metastasis
0.00712669	Metastasis
0.00370523	Metastasis
0.00712669	Metastasis
0.00712669	Metastasis
0.00204353	Metastasis
0.00260063	Metastasis
0.00712669	Metastasis
0.00712669	Metastasis
0.00712669	Metastasis
0.00661002	Metastasis
0.00712669	Metastasis
0.00712669	Metastasis
0.00712669	Metastasis
0.00204353	Metastasis
0.00712669	Metastasis
0.00712669	Metastasis
0.00712669	Metastasis
0.00661002	Metastasis
0.00661002	Metastasis
0.00712669	Metastasis
0.00712669	Metastasis
0.00712669	Metastasis
0.00712669	Metastasis
0.00712669	Metastasis
0.00712669	Metastasis
0.00712669	Metastasis
0.00712669	Metastasis
0.00712669	Metastasis
0.00712912	Metastasis
0.00178145	Metastasis
0.00712669	Metastasis
0.00712669	Metastasis
0.00712669	Metastasis
0.00712669	Metastasis
0.00712669	Metastasis
0.00571342	Metastasis
0.00712669	Metastasis
0.00712669	Metastasis
0.00773273	Metastasis
0.00712669	Metastasis
0.00712669	Metastasis
0.00712669	Metastasis
0.00712669	Metastasis
0.00712669	Metastasis
0.00204353	Metastasis
0.00243486	Metastasis
0.00712669	Metastasis
0.00712669	Metastasis
0.00712669	Metastasis
0.00712669	Metastasis
0.00773273	Metastasis
0.00712669	Metastasis
0.00712669	Metastasis
0.00712669	Metastasis
0.00712669	Metastasis
0.00712669	Metastasis
0.00712669	Metastasis
0.00712669	Metastasis
0.00712669	Metastasis
0.00712669	Metastasis
0.00243486	Metastasis
0.00712669	Metastasis
0.00712669	Metastasis
0.00661002	Metastasis
0.00712669	Metastasis
0.00712669	Metastasis
0.00712669	Metastasis
0.00712669	Metastasis
0.00712669	Metastasis
0.00773273	Metastasis
0.00712669	Metastasis
0.00712669	Metastasis
0.00712669	Metastasis
0.00712669	Metastasis
0.00712669	Metastasis
0.00712669	Metastasis
0.00712669	Metastasis
0.00712669	Metastasis
0.00222981	Metastasis
0.00712669	Metastasis
0.00178145	Metastasis
0.00204353	Metastasis
0.00712669	Metastasis
0.00712669	Metastasis
0.00712669	Metastasis
0.00712669	Metastasis
0.00712669	Metastasis
0.00712669	Metastasis
0.00661002	Metastasis
0.00712669	Metastasis
0.00712669	Metastasis
0.00712669	Metastasis
0.00712669	Metastasis
0.00712669	Metastasis
0.00661002	Metastasis
0.00571342	Metastasis
0.00773273	Metastasis
0.00712669	Metastasis
0.00712912	Metastasis
0.00243486	Metastasis
0.00712669	Metastasis
0.00712669	Metastasis
0.00712669	Metastasis
0.00712669	Metastasis
0.00657156	Metastasis
0.00712669	Metastasis
0.00712669	Metastasis
0.00661002	Metastasis
0.00712669	Metastasis
0.00661002	Metastasis
0.00712669	Metastasis
0.00712669	Metastasis
0.00712669	Metastasis
0.00712669	Metastasis
0.00712669	Metastasis
0.00712669	Metastasis
0.00661002	Metastasis
0.00712669	Metastasis
0.00712669	Metastasis
0.00178145	Metastasis
0.00712669	Metastasis
0.00712669	Metastasis
0.00712669	Metastasis
0.00712669	Metastasis
0.00712669	Metastasis
0.00712669	Metastasis
0.00712669	Metastasis
0.00712669	Metastasis
0.00712669	Metastasis
0.00712669	Metastasis
0.00222981	Metastasis
0.00712669	Metastasis
0.00712669	Metastasis
0.00204353	Metastasis
0.00712669	Metastasis
0.00712669	Metastasis
0.00712669	Metastasis
0.00712669	Metastasis
0.00712669	Metastasis
0.00712669	Metastasis
0.00178145	Metastasis
0.00712669	Metastasis
0.00712669	Metastasis
0.00243486	Metastasis
0.00712669	Metastasis
0.00204353	Metastasis
0.00712669	Metastasis
0.00712669	Metastasis
0.00712669	Metastasis
0.00712669	Metastasis
0.00712669	Metastasis
0.00712669	Metastasis
0.00243486	Metastasis
0.00712669	Metastasis
0.00204353	Metastasis
0.00712669	Metastasis
0.00712669	Metastasis
0.00712669	Metastasis
0.00243486	Metastasis
0.00712669	Metastasis
0.00712669	Metastasis
0.00661002	Metastasis
0.00178145	Metastasis
0.00712669	Metastasis
0.00712669	Metastasis
0.00712669	Metastasis
0.00712669	Metastasis
0.00712669	Metastasis
0.00712669	Metastasis
0.00237871	Metastasis
0.00712669	Metastasis
0.00712669	Metastasis
0.00712669	Metastasis
0.00712669	Metastasis
0.00712669	Metastasis
0.00571342	Metastasis
0.00712669	Metastasis
0.00712669	Metastasis
0.00712669	Metastasis
0.00712669	Metastasis
0.00712669	Metastasis
0.00403842	Metastasis
0.00661002	Metastasis
0.00712669	Metastasis
0.00237871	Metastasis
0.00712669	Metastasis
0.00661002	Metastasis
0.00712669	Metastasis
0.00712669	Metastasis
0.00712669	Metastasis
0.00712669	Metastasis
0.00178145	Metastasis
0.00661002	Metastasis
0.00712669	Metastasis
0.00712669	Metastasis
0.00712669	Metastasis
0.00712669	Metastasis
0.00712669	Metastasis
0.00661002	Metastasis
0.00712669	Metastasis
0.00661002	Metastasis
0.00661002	Metastasis
0.00712669	Metastasis
0.00712669	Metastasis
0.00712669	Metastasis
0.00712669	Metastasis
0.00712669	Metastasis
0.00712669	Metastasis
0.00661002	Metastasis
0.00712669	Metastasis
0.00712669	Metastasis
0.00712669	Metastasis
0.00712669	Metastasis
0.00712669	Metastasis
0.00370523	Metastasis
0.00116512	Metastasis
0.00712669	Metastasis
0.00712669	Metastasis
0.00712669	Metastasis
0.00178145	Metastasis
0.00712669	Metastasis
0.00712669	Metastasis
0.00712669	Metastasis
0.00773273	Metastasis
0.00712669	Metastasis
0.00661002	Metastasis
0.00712669	Metastasis
0.00712669	Metastasis
0.00712669	Metastasis
0.00712669	Metastasis
0.00712669	Metastasis
0.00712669	Metastasis
0.00661002	Metastasis
0.00712669	Metastasis
0.00712669	Metastasis
0.00661002	Metastasis
0.00712669	Metastasis
0.00661002	Metastasis
0.00712669	Metastasis
0.00712669	Metastasis
0.00712669	Metastasis
0.00712669	Metastasis
0.00571342	Metastasis
0.00712669	Metastasis
0.00661002	Metastasis
0.00773273	Metastasis
0.00712669	Metastasis
0.00712669	Metastasis
0.00237871	Metastasis
0.00712669	Metastasis
0.00712669	Metastasis
0.00204353	Metastasis
0.00712669	Metastasis
0.00712669	Metastasis
0.00712669	Metastasis
0.00712669	Metastasis
0.00712669	Metastasis
0.00661002	Metastasis
0.00178145	Metastasis
0.00712669	Metastasis
0.00712669	Metastasis
0.00712669	Metastasis
0.00712669	Metastasis
0.00661002	Metastasis
0.00712669	Metastasis
0.00853345	Metastasis
0.00712669	Metastasis
0.00712669	Metastasis
0.00712669	Metastasis
0.00712669	Metastasis
0.00712669	Metastasis
0.00661002	Metastasis
0.00712669	Metastasis
0.00712669	Metastasis
0.00712669	Metastasis
0.00712669	Metastasis
0.00712669	Metastasis
0.00661002	Metastasis
0.00661002	Metastasis
0.00712669	Metastasis
0.00712669	Metastasis
0.00712669	Metastasis
0.00712669	Metastasis
0.00712669	Metastasis
0.00712669	Metastasis
0.00712669	Metastasis
0.00712669	Metastasis
0.00712669	Metastasis
0.00712669	Metastasis
0.00773273	Metastasis
0.00712669	Metastasis
0.00712669	Metastasis
0.00712669	Metastasis
0.00571342	Metastasis
0.00661002	Metastasis
0.00204353	Metastasis
0.00712669	Metastasis
0.00712669	Metastasis
0.00571342	Metastasis
0.00853345	Metastasis
0.00773273	Metastasis
0.00712669	Metastasis
0.00661002	Metastasis
0.00712669	Metastasis
0.00712669	Metastasis
0.00712669	Metastasis
0.00712669	Metastasis
0.00712669	Metastasis
0.00712669	Metastasis
0.00712669	Metastasis
0.00712669	Metastasis
0.00712669	Metastasis
0.00712669	Metastasis
0.00712669	Metastasis
0.00712669	Metastasis
0.00712912	Metastasis
0.00712669	Metastasis
0.00661002	Metastasis
0.00712669	Metastasis
0.00712669	Metastasis
0.00571342	Metastasis
0.00712669	Metastasis
0.00712669	Metastasis
0.00712669	Metastasis
0.00712669	Metastasis
0.00661002	Metastasis
0.00712669	Metastasis
0.00661002	Metastasis
0.00661002	Metastasis
0.00712669	Metastasis
0.00712669	Metastasis
0.00661002	Metastasis
0.00712669	Metastasis
0.00661002	Metastasis
0.00712669	Metastasis
0.00712669	Metastasis
0.00712669	Metastasis
0.00712669	Metastasis
0.00712669	Metastasis
0.00712669	Metastasis
0.00712669	Metastasis
0.00712669	Metastasis
0.00712669	Metastasis
0.00853345	Metastasis
0.00179806	Metastasis
0.00712669	Metastasis
0.00204353	Metastasis
0.00712669	Metastasis
0.00712669	Metastasis
0.00712669	Metastasis
0.00712669	Metastasis
0.00853345	Metastasis
0.00712669	Metastasis
0.00712669	Metastasis
0.00712669	Metastasis
0.00712669	Metastasis
0.00243486	Metastasis
0.00712669	Metastasis
0.00712669	Metastasis
0.00116512	Metastasis
0.00712669	Metastasis
0.00712669	Metastasis
0.00712669	Metastasis
0.00403842	Metastasis
0.00712669	Metastasis
0.00712669	Metastasis
0.00712669	Metastasis
0.00712669	Metastasis
0.00712669	Metastasis
0.00712669	Metastasis
0.00178145	Metastasis
0.00712669	Metastasis
0.00712669	Metastasis
0.00661002	Metastasis
0.00712669	Metastasis
0.00712669	Metastasis
0.00712669	Metastasis
0.00712669	Metastasis
0.00712669	Metastasis
0.00712669	Metastasis
0.00661002	Metastasis
0.00712669	Metastasis
0.00185033	Metastasis
0.00712669	Metastasis
0.00712669	Metastasis
0.00661002	Metastasis
0.00712669	Metastasis
0.00179806	Metastasis
0.00661002	Metastasis
0.00712669	Metastasis
0.00712669	Metastasis
0.00712669	Metastasis
0.00712669	Metastasis
0.00712669	Metastasis
0.00712669	Metastasis
0.00370523	Metastasis
0.00178145	Metastasis
0.00712669	Metastasis
0.00712669	Metastasis
0.00178145	Metastasis
0.00657156	Metastasis
0.00712669	Metastasis
0.00712669	Metastasis
0.00712669	Metastasis
0.00661002	Metastasis
0.00712669	Metastasis
0.00712669	Metastasis
0.00712669	Metastasis
0.00712669	Metastasis
0.00712669	Metastasis
0.00712669	Metastasis
0.00712669	Metastasis
0.00712669	Metastasis
0.00661002	Metastasis
0.00712669	Metastasis
0.00712669	Metastasis
0.00712669	Metastasis
0.00712669	Metastasis
0.00712669	Metastasis
0.00712669	Metastasis
0.00661002	Metastasis
0.00712669	Metastasis
0.00712669	Metastasis
0.00712912	Metastasis
0.00712669	Metastasis
0.00712669	Metastasis
0.00712669	Metastasis
0.00222981	Metastasis
0.00773273	Metastasis
0.00571342	Metastasis
0.00712669	Metastasis
0.00204353	Metastasis
0.00260063	Metastasis
0.00712669	Metastasis
0.00661002	Metastasis
0.00712669	Metastasis
0.00178145	Metastasis
0.00712669	Metastasis
0.00853345	Metastasis
0.00712669	Metastasis
0.00116512	Metastasis
0.00243486	Metastasis
0.00712669	Metastasis
0.00712669	Metastasis
0.00712669	Metastasis
0.00712669	Metastasis
0.00712669	Metastasis
0.00712669	Metastasis
0.00712669	Metastasis
0.00712669	Metastasis
0.00712669	Metastasis
0.00712669	Metastasis
0.00712669	Metastasis
0.00571342	Metastasis
0.00712669	Metastasis
0.00712669	Metastasis
0.00712669	Metastasis
0.00712669	Metastasis
0.00712669	Metastasis
0.00712669	Metastasis
0.00712669	Metastasis
0.00204353	Metastasis
0.00712669	Metastasis
0.00178145	Metastasis
0.00712669	Metastasis
0.00712669	Metastasis
0.00712669	Metastasis
0.00712669	Metastasis
0.00712669	Metastasis
0.00661002	Metastasis
0.00712669	Metastasis
0.00712669	Metastasis
0.00712669	Metastasis
0.00712669	Metastasis
0.00661002	Metastasis
0.00712669	Metastasis
0.00712669	Metastasis
0.00712669	Metastasis
0.00204353	Metastasis
0.00712669	Metastasis
0.00204353	Metastasis
0.00237871	Metastasis
0.00712669	Metastasis
0.00712669	Metastasis
0.00712669	Metastasis
0.00712669	Metastasis
0.00712669	Metastasis
0.00712669	Metastasis
0.00712669	Metastasis
0.00204353	Metastasis
0.00661002	Metastasis
0.00712669	Metastasis
0.00243486	Metastasis
0.00712669	Metastasis
0.00243486	Metastasis
0.00712669	Metastasis
0.00712669	Metastasis
0.00712669	Metastasis
0.00661002	Metastasis
0.00712669	Metastasis
0.00712669	Metastasis
0.00712669	Metastasis
0.00712669	Metastasis
0.00712669	Metastasis
0.00712669	Metastasis
0.00661002	Metastasis
0.00712669	Metastasis
0.00661002	Metastasis
0.00222981	Metastasis
0.00712669	Metastasis
0.00237871	Metastasis
0.00712669	Metastasis
0.00712669	Metastasis
0.00712669	Metastasis
0.00712669	Metastasis
0.00712669	Metastasis
0.00712669	Metastasis
0.00712669	Metastasis
0.00260063	Metastasis
0.00661002	Metastasis
0.00661002	Metastasis
0.00712669	Metastasis
0.00712669	Metastasis
0.00712669	Metastasis
0.00661002	Metastasis
0.00661002	Metastasis
0.00712669	Metastasis
0.00712669	Metastasis
0.00712669	Metastasis
0.00661002	Metastasis
0.00661002	Metastasis
0.00243486	Metastasis
0.00712669	Metastasis
0.00712669	Metastasis
0.00571342	Metastasis
0.00661002	Metastasis
0.00712669	Metastasis
0.00712669	Metastasis
0.00712669	Metastasis
0.00853345	Metastasis
0.00712669	Metastasis
0.00661002	Metastasis
0.00712669	Metastasis
0.00712669	Metastasis
0.00661002	Metastasis
0.00712669	Metastasis
0.00712669	Metastasis
0.00661002	Metastasis
0.00712669	Metastasis
0.00712669	Metastasis
0.00712669	Metastasis
0.00712669	Metastasis
0.00712669	Metastasis
0.00712669	Metastasis
0.00712669	Metastasis
0.00712669	Metastasis
0.00246877	Metastasis
0.00712669	Metastasis
0.00712669	Metastasis
0.00712669	Metastasis
0.00712669	Metastasis
0.00661002	Metastasis
0.00712669	Metastasis
0.00712669	Metastasis
0.00712669	Metastasis
0.00243486	Metastasis
0.00712669	Metastasis
0.00178145	Metastasis
0.00712669	Metastasis
0.00712669	Metastasis
0.00712669	Metastasis
0.00712669	Metastasis
0.00243486	Metastasis
0.00712669	Metastasis
0.00712669	Metastasis
0.00712669	Metastasis
0.00661002	Metastasis
0.00661002	Metastasis
0.00712669	Metastasis
0.00712669	Metastasis
0.00712669	Metastasis
0.00712669	Metastasis
0.00204353	Metastasis
0.00712669	Metastasis
0.00853345	Metastasis
0.00712669	Metastasis
0.00712912	Metastasis
0.00712669	Metastasis
0.00712669	Metastasis
0.0025854	Metastasis
0.00712669	Metastasis
0.00712669	Metastasis
0.00712669	Metastasis
0.00712669	Metastasis
0.00712669	Metastasis
0.00712669	Metastasis
0.00712669	Metastasis
0.00712669	Metastasis
0.00712669	Metastasis
0.00712669	Metastasis
0.00712669	Metastasis
0.00712669	Metastasis
0.00712669	Metastasis
0.00712669	Metastasis
0.00661002	Metastasis
0.00246877	Metastasis
0.00204353	Metastasis
0.00712669	Metastasis
0.00661002	Metastasis
0.00712669	Metastasis
0.00712669	Metastasis
0.00712669	Metastasis
0.00237871	Metastasis
0.00712669	Metastasis
0.00712669	Metastasis
0.00661002	Metastasis
0.00661002	Metastasis
0.00712669	Metastasis
0.00712669	Metastasis
0.00116512	Metastasis
0.00712669	Metastasis
0.00712669	Metastasis
0.00712669	Metastasis
0.00712669	Metastasis
0.00712669	Metastasis
0.00712669	Metastasis
0.00712669	Metastasis
0.00712669	Metastasis
0.00712669	Metastasis
0.00712669	Metastasis
0.00712669	Metastasis
0.00712669	Metastasis
0.00712669	Metastasis
0.00712669	Metastasis
0.00712669	Metastasis
0.00712669	Metastasis
0.00712669	Metastasis
0.00712669	Metastasis
0.00712669	Metastasis
0.00712669	Metastasis
0.00712669	Metastasis
0.00712669	Metastasis
0.00661002	Metastasis
0.00712669	Metastasis
0.00712669	Metastasis
0.00712669	Metastasis
0.00712669	Metastasis
0.00204353	Metastasis
0.00712669	Metastasis
0.000296144	Metastasis
0.00853345	Metastasis
0.00712669	Metastasis
0.00712669	Metastasis
0.00712669	Metastasis
0.00773273	Metastasis
0.00712669	Metastasis
0.00661002	Metastasis
0.00661002	Metastasis
0.00237871	Metastasis
0.00712669	Metastasis
0.00712669	Metastasis
0.00712669	Metastasis
0.00243486	Metastasis
0.00712669	Metastasis
0.00243486	Metastasis
0.00712669	Metastasis
0.00712669	Metastasis
0.00712669	Metastasis
0.00712669	Metastasis
0.00222981	Metastasis
0.00712669	Metastasis
0.00712669	Metastasis
0.00712669	Metastasis
0.00712669	Metastasis
0.00712669	Metastasis
0.00712669	Metastasis
0.00712669	Metastasis
0.00712669	Metastasis
0.00661002	Metastasis
0.00712669	Metastasis
0.00712669	Metastasis
0.00243486	Metastasis
0.00712669	Metastasis
0.00712669	Metastasis
0.00712669	Metastasis
0.00178145	Metastasis
0.00712669	Metastasis
0.00712669	Metastasis
0.00712669	Metastasis
0.00712669	Metastasis
0.00712669	Metastasis
0.00712669	Metastasis
0.00712669	Metastasis
0.00712669	Metastasis
0.00712669	Metastasis
0.00712669	Metastasis
0.00712669	Metastasis
0.00712669	Metastasis
0.00712669	Metastasis
0.00712669	Metastasis
0.00661002	Metastasis
0.00712669	Metastasis
0.00712669	Metastasis
0.00712669	Metastasis
0.00712669	Metastasis
0.00712669	Metastasis
0.00712669	Metastasis
0.00712669	Metastasis
0.00661002	Metastasis
0.00661002	Metastasis
0.00712669	Metastasis
0.00712669	Metastasis
0.00712669	Metastasis
0.00661002	Metastasis
0.00712669	Metastasis
0.00712669	Metastasis
0.00712669	Metastasis
0.00712669	Metastasis
0.00661002	Metastasis
0.00712669	Metastasis
0.00712669	Metastasis
0.00712669	Metastasis
0.00712669	Metastasis
0.00712669	Metastasis
0.00712669	Metastasis
0.00712669	Metastasis
0.00712669	Metastasis
0.00712669	Metastasis
0.00712669	Metastasis
0.00712669	Metastasis
0.00712669	Metastasis
0.00712669	Metastasis
0.00712669	Metastasis
0.00712912	Metastasis
0.00712669	Metastasis
0.00712669	Metastasis
0.00712669	Metastasis
0.00712669	Metastasis
0.00712669	Metastasis
0.00712669	Metastasis
0.00712669	Metastasis
0.00712669	Metastasis
0.00712669	Metastasis
0.00712669	Metastasis
0.00712669	Metastasis
0.00712669	Metastasis
0.00661002	Metastasis
0.00712669	Metastasis
0.00661002	Metastasis
0.00712669	Metastasis
0.00712669	Metastasis
0.00712669	Metastasis
0.00712669	Metastasis
0.00712669	Metastasis
0.00712669	Metastasis
0.00204353	Metastasis
0.00661002	Metastasis
0.00712669	Metastasis
0.00712669	Metastasis
0.00773273	Metastasis
0.00712669	Metastasis
0.00712669	Metastasis
0.00712669	Metastasis
0.00243486	Metastasis
0.00853345	Metastasis
0.00712669	Metastasis
0.00661002	Metastasis
0.00853345	Metastasis
0.00712669	Metastasis
0.00712669	Metastasis
0.00243486	Metastasis
0.00712669	Metastasis
0.00712669	Metastasis
0.00712669	Metastasis
0.00712669	Metastasis
0.00712669	Metastasis
0.00712669	Metastasis
0.00712669	Metastasis
0.00712669	Metastasis
0.00712669	Metastasis
0.00712669	Metastasis
0.00712669	Metastasis
0.00712669	Metastasis
0.00712669	Metastasis
0.00661002	Metastasis
0.00370523	Metastasis
0.00712669	Metastasis
0.00712669	Metastasis
0.00712669	Metastasis
0.00712669	Metastasis
0.00712669	Metastasis
0.00243486	Metastasis
0.00712669	Metastasis
0.00712669	Metastasis
0.00712669	Metastasis
0.00712669	Metastasis
0.00712669	Metastasis
0.00712669	Metastasis
0.00712669	Metastasis
0.00185033	Metastasis
0.00661002	Metastasis
0.00661002	Metastasis
0.00237871	Metastasis
0.00712669	Metastasis
0.00712669	Metastasis
0.00712669	Metastasis
0.00712669	Metastasis
0.00712669	Metastasis
0.00712669	Metastasis
0.00712669	Metastasis
0.00773273	Metastasis
0.00712669	Metastasis
0.00712669	Metastasis
0.00712669	Metastasis
0.00661002	Metastasis
0.00712669	Metastasis
0.00712669	Metastasis
0.00712669	Metastasis
0.00661002	Metastasis
0.00712669	Metastasis
0.00712669	Metastasis
0.00712669	Metastasis
0.00712669	Metastasis
0.00712669	Metastasis
0.00712669	Metastasis
0.00712669	Metastasis
0.00179806	Metastasis
0.00712669	Metastasis
0.00712669	Metastasis
0.00712669	Metastasis
0.00712669	Metastasis
0.00237871	Metastasis
0.00712669	Metastasis
0.00712669	Metastasis
0.00712669	Metastasis
0.00712669	Metastasis
0.00773273	Metastasis
0.00712669	Metastasis
0.00712669	Metastasis
0.00712669	Metastasis
0.00712669	Metastasis
0.00712669	Metastasis
0.00712669	Metastasis
0.00712669	Metastasis
0.00773273	Metastasis
0.00712669	Metastasis
0.00712669	Metastasis
0.00712669	Metastasis
0.00712669	Metastasis
0.00712669	Metastasis
0.00712669	Metastasis
0.00661002	Metastasis
0.00237871	Metastasis
0.00712669	Metastasis
0.00712669	Metastasis
0.00712669	Metastasis
0.00661002	Metastasis
0.00661002	Metastasis
0.00712669	Metastasis
0.00712669	Metastasis
0.00712669	Metastasis
0.00712669	Metastasis
0.00712669	Metastasis
0.00204353	Metastasis
0.00712669	Metastasis
0.00712669	Metastasis
0.00712669	Metastasis
0.00712669	Metastasis
0.00712669	Metastasis
0.00712669	Metastasis
0.00712669	Metastasis
0.00712669	Metastasis
0.00712669	Metastasis
0.00403842	Metastasis
0.00712669	Metastasis
0.00712669	Metastasis
0.00712669	Metastasis
0.00712669	Metastasis
0.00712669	Metastasis
0.00712669	Metastasis
0.00661002	Metastasis
0.00712669	Metastasis
0.00712669	Metastasis
0.00661002	Metastasis
0.00712669	Metastasis
0.00712669	Metastasis
0.00712669	Metastasis
0.00712669	Metastasis
0.00712669	Metastasis
0.00712669	Metastasis
0.00712669	Metastasis
0.00712669	Metastasis
0.00712669	Metastasis
0.00571342	Metastasis
0.00712669	Metastasis
0.00243486	Metastasis
0.00712669	Metastasis
0.00661002	Metastasis
0.00712669	Metastasis
0.00712669	Metastasis
0.00712669	Metastasis
0.00712669	Metastasis
0.00712669	Metastasis
0.00661002	Metastasis
0.00712669	Metastasis
0.00712669	Metastasis
0.00712669	Metastasis
0.00712669	Metastasis
0.00712669	Metastasis
0.00712669	Metastasis
0.00712669	Metastasis
0.00712669	Metastasis
0.00712669	Metastasis
0.00237871	Metastasis
0.00712669	Metastasis
0.00712669	Metastasis
0.00403842	Metastasis
0.00712669	Metastasis
0.00712669	Metastasis
0.00712669	Metastasis
0.00712669	Metastasis
0.00712669	Metastasis
0.00853345	Metastasis
0.00712669	Metastasis
0.00712669	Metastasis
0.00712669	Metastasis
0.00712669	Metastasis
0.00712669	Metastasis
0.00729084	Metastasis
0.00712669	Metastasis
0.00712669	Metastasis
0.00571342	Metastasis
0.00712669	Metastasis
0.00661002	Metastasis
0.00712669	Metastasis
0.00712669	Metastasis
0.00661002	Metastasis
0.00712669	Metastasis
0.00712669	Metastasis
0.00712669	Metastasis
0.00712669	Metastasis
0.00712669	Metastasis
0.00712669	Metastasis
0.00712669	Metastasis
0.00712669	Metastasis
0.00712669	Metastasis
0.00712669	Metastasis
0.00661002	Metastasis
0.00712669	Metastasis
0.00712669	Metastasis
0.00712669	Metastasis
0.00712669	Metastasis
0.00661002	Metastasis
0.00712669	Metastasis
0.00712669	Metastasis
0.00712669	Metastasis
0.00773273	Metastasis
0.00661002	Metastasis
0.00712669	Metastasis
0.00712669	Metastasis
0.00712669	Metastasis
0.00712912	Metastasis
0.00712669	Metastasis
0.00712669	Metastasis
0.00853345	Metastasis
0.00661002	Metastasis
0.00243486	Metastasis
0.00712912	Metastasis
0.00204353	Metastasis
0.00712669	Metastasis
0.00712669	Metastasis
0.00712669	Metastasis
0.00712669	Metastasis
0.00571342	Metastasis
0.00712669	Metastasis
0.00403842	Metastasis
0.00571342	Metastasis
0.00712669	Metastasis
0.00712669	Metastasis
0.00243486	Metastasis
0.00712669	Metastasis
0.00661002	Metastasis
0.00571342	Metastasis
0.00657156	Metastasis
0.00712669	Metastasis
0.00712669	Metastasis
0.00712669	Metastasis
0.00661002	Metastasis
0.00712669	Metastasis
0.00712669	Metastasis
0.00712669	Metastasis
0.00712669	Metastasis
0.00712669	Metastasis
0.00712669	Metastasis
0.00712669	Metastasis
0.00712669	Metastasis
0.00712669	Metastasis
0.00712669	Metastasis
0.00712669	Metastasis
0.00661002	Metastasis
0.00661002	Metastasis
0.00712669	Metastasis
0.00712669	Metastasis
0.00773273	Metastasis
0.00712669	Metastasis
0.00712669	Metastasis
0.00712669	Metastasis
0.00712669	Metastasis
0.00712669	Metastasis
0.00712669	Metastasis
0.00773273	Metastasis
0.00712669	Metastasis
0.00712669	Metastasis
0.00712669	Metastasis
0.00712669	Metastasis
0.00712669	Metastasis
0.00712669	Metastasis
0.00712669	Metastasis
0.00712669	Metastasis
0.00661002	Metastasis
0.00712669	Metastasis
0.00712669	Metastasis
0.00712669	Metastasis
0.00712669	Metastasis
0.00712669	Metastasis
0.00712669	Metastasis
0.00712669	Metastasis
0.00712669	Metastasis
0.00712669	Metastasis
0.00712669	Metastasis
0.00712669	Metastasis
0.00712669	Metastasis
0.00712669	Metastasis
0.00712669	Metastasis
0.00773273	Metastasis
0.00712669	Metastasis
0.00712669	Metastasis
0.00712669	Metastasis
0.00712669	Metastasis
0.00712669	Metastasis
0.00712669	Metastasis
0.00712669	Metastasis
0.00712669	Metastasis
0.00712669	Metastasis
0.00712669	Metastasis
0.00661002	Metastasis
0.00204353	Metastasis
0.00712669	Metastasis
0.00222981	Metastasis
0.00712669	Metastasis
0.00712669	Metastasis
0.00712669	Metastasis
0.00712669	Metastasis
0.00712669	Metastasis
0.00712669	Metastasis
0.00712669	Metastasis
0.00661002	Metastasis
0.00712669	Metastasis
0.00712669	Metastasis
0.00712669	Metastasis
0.00712669	Metastasis
0.00712669	Metastasis
0.00712669	Metastasis
0.00712669	Metastasis
0.00712669	Metastasis
0.00712669	Metastasis
0.00153675	Metastasis
0.00773273	Metastasis
0.00712669	Metastasis
0.00712669	Metastasis
0.00661002	Metastasis
0.00712669	Metastasis
0.00712669	Metastasis
0.00712669	Metastasis
0.00153675	Metastasis
0.00712669	Metastasis
0.00712669	Metastasis
0.00712669	Metastasis
0.00712669	Metastasis
0.00712669	Metastasis
0.00712669	Metastasis
0.00661002	Metastasis
0.00712669	Metastasis
0.00712669	Metastasis
0.00370523	Metastasis
0.00712669	Metastasis
0.00712669	Metastasis
0.00712669	Metastasis
0.00712669	Metastasis
0.00661002	Metastasis
0.00712669	Metastasis
0.00661002	Metastasis
0.00712669	Metastasis
0.00712669	Metastasis
0.00712669	Metastasis
0.00712669	Metastasis
0.00712669	Metastasis
0.00712669	Metastasis
0.00712669	Metastasis
0.00712669	Metastasis
0.00712669	Metastasis
0.00712669	Metastasis
0.00712669	Metastasis
0.00712669	Metastasis
0.00712669	Metastasis
0.00712669	Metastasis
0.00712669	Metastasis
0.00712669	Metastasis
0.00661002	Metastasis
0.00204353	Metastasis
0.00712669	Metastasis
0.00712669	Metastasis
0.00712669	Metastasis
0.00712669	Metastasis
0.00712669	Metastasis
0.00237871	Metastasis
0.00661002	Metastasis
0.00712669	Metastasis
0.00712669	Metastasis
0.00712669	Metastasis
0.00712669	Metastasis
0.00712669	Metastasis
0.00712669	Metastasis
0.00712669	Metastasis
0.00712669	Metastasis
0.00712669	Metastasis
0.00712669	Metastasis
0.00712669	Metastasis
0.00712669	Metastasis
0.00712669	Metastasis
0.00661002	Metastasis
0.00712669	Metastasis
0.00179806	Metastasis
0.00712669	Metastasis
0.00661002	Metastasis
0.00712669	Metastasis
0.00712669	Metastasis
0.00712669	Metastasis
0.00712669	Metastasis
0.00712669	Metastasis
0.00712669	Metastasis
0.00712669	Metastasis
0.00712669	Metastasis
0.00712669	Metastasis
0.00712669	Metastasis
0.00712669	Metastasis
0.00712669	Metastasis
0.00712669	Metastasis
0.00712669	Metastasis
0.00712669	Metastasis
0.00712669	Metastasis
0.00712669	Metastasis
0.00712669	Metastasis
0.00712669	Metastasis
0.00712669	Metastasis
0.00712669	Metastasis
0.00712669	Metastasis
0.00712669	Metastasis
0.00237871	Metastasis
0.00712669	Metastasis
0.00712669	Metastasis
0.00712669	Metastasis
0.00712669	Metastasis
0.00712669	Metastasis
0.00712669	Metastasis
0.00712669	Metastasis
0.00712669	Metastasis
0.00222981	Metastasis
0.00712669	Metastasis
0.00712669	Metastasis
0.00712669	Metastasis
0.00712669	Metastasis
0.00712669	Metastasis
0.00403842	Metastasis
0.00712669	Metastasis
0.00712669	Metastasis
0.00661002	Metastasis
0.00712669	Metastasis
0.00712669	Metastasis
0.00712669	Metastasis
0.00712669	Metastasis
0.00712669	Metastasis
0.00661002	Metastasis
0.00712669	Metastasis
0.00712669	Metastasis
0.00204353	Metastasis
0.00712669	Metastasis
0.00712669	Metastasis
0.00712669	Metastasis
0.00712669	Metastasis
0.00712669	Metastasis
0.00178145	Metastasis
0.00712669	Metastasis
0.00712669	Metastasis
0.00661002	Metastasis
0.00712669	Metastasis
0.00712669	Metastasis
0.00712669	Metastasis
0.00712669	Metastasis
0.00712669	Metastasis
0.00712669	Metastasis
0.00712669	Metastasis
0.00712669	Metastasis
0.00712669	Metastasis
0.00712669	Metastasis
0.00661002	Metastasis
0.00712669	Metastasis
0.00712669	Metastasis
0.00712669	Metastasis
0.00712669	Metastasis
0.00712669	Metastasis
0.00712669	Metastasis
0.00712669	Metastasis
0.00712669	Metastasis
0.00712669	Metastasis
0.00712669	Metastasis
0.00204353	Metastasis
0.00712669	Metastasis
0.00661002	Metastasis
0.00712669	Metastasis
0.00712669	Metastasis
0.00712669	Metastasis
0.00712669	Metastasis
0.00712669	Metastasis
0.00712669	Metastasis
0.00712669	Metastasis
0.00712669	Metastasis
0.00712669	Metastasis
0.00712669	Metastasis
0.00712669	Metastasis
0.00712669	Metastasis
0.00712669	Metastasis
0.00712669	Metastasis
0.00657156	Metastasis
0.00712669	Metastasis
0.00204353	Metastasis
0.00712669	Metastasis
0.00712669	Metastasis
0.00712669	Metastasis
0.00712669	Metastasis
0.00712669	Metastasis
0.00712669	Metastasis
0.00712669	Metastasis
0.00712669	Metastasis
0.00712669	Metastasis
0.00712669	Metastasis
0.00712669	Metastasis
0.00712669	Metastasis
0.00712669	Metastasis
0.00712669	Metastasis
0.00712669	Metastasis
0.00853345	Metastasis
0.00712669	Metastasis
0.00712669	Metastasis
0.00712669	Metastasis
0.00661002	Metastasis
0.00712669	Metastasis
0.00712669	Metastasis
0.00657156	Metastasis
0.00237871	Metastasis
0.00712669	Metastasis
0.00661002	Metastasis
0.00712669	Metastasis
0.00712669	Metastasis
0.00712669	Metastasis
0.00712669	Metastasis
0.00853345	Metastasis
0.00712669	Metastasis
0.00712669	Metastasis
0.00712669	Metastasis
0.00712669	Metastasis
0.00712669	Metastasis
0.00712669	Metastasis
0.00712669	Metastasis
0.00712669	Metastasis
0.00661002	Metastasis
0.00571342	Metastasis
0.00712669	Metastasis
0.00712669	Metastasis
0.00661002	Metastasis
0.00661002	Metastasis
0.00712669	Metastasis
0.00571342	Metastasis
0.00657156	Metastasis
0.00712669	Metastasis
0.00712669	Metastasis
0.00712669	Metastasis
0.00712669	Metastasis
0.00712669	Metastasis
0.00712669	Metastasis
0.00712669	Metastasis
0.00712669	Metastasis
0.00712669	Metastasis
0.00712669	Metastasis
0.00712669	Metastasis
0.00661002	Metastasis
0.00260063	Metastasis
0.00712669	Metastasis
0.00712669	Metastasis
0.00712669	Metastasis
0.00712669	Metastasis
0.0025854	Metastasis
0.00712669	Metastasis
0.00712669	Metastasis
0.00712669	Metastasis
0.00571342	Metastasis
0.00712669	Metastasis
0.00661002	Metastasis
0.00712669	Metastasis
0.00712669	Metastasis
0.00853345	Metastasis
0.00712669	Metastasis
0.00712669	Metastasis
0.00712669	Metastasis
0.00712669	Metastasis
0.00712669	Metastasis
0.00712669	Metastasis
0.00712669	Metastasis
0.00712669	Metastasis
0.00712669	Metastasis
0.00712669	Metastasis
0.00712669	Metastasis
0.00661002	Metastasis
0.00712669	Metastasis
0.00712669	Metastasis
0.00712669	Metastasis
0.00712669	Metastasis
0.00712669	Metastasis
0.00712669	Metastasis
0.00712669	Metastasis
0.00712669	Metastasis
0.00712669	Metastasis
0.00712669	Metastasis
0.00712669	Metastasis
0.00712669	Metastasis
0.00712669	Metastasis
0.00116512	Metastasis
0.00712669	Metastasis
0.00712669	Metastasis
0.00712669	Metastasis
0.00712669	Metastasis
0.00370523	Metastasis
0.00260063	Metastasis
0.00712669	Metastasis
0.00712669	Metastasis
0.00712669	Metastasis
0.00204353	Metastasis
0.00712669	Metastasis
0.00712669	Metastasis
0.00204353	Metastasis
0.00712669	Metastasis
0.00712669	Metastasis
0.00712669	Metastasis
0.00712669	Metastasis
0.00712669	Metastasis
0.00204353	Metastasis
0.00712669	Metastasis
0.00712669	Metastasis
0.00712669	Metastasis
0.00712669	Metastasis
0.00661002	Metastasis
0.00712669	Metastasis
0.00853345	Metastasis
0.00712669	Metastasis
0.00661002	Metastasis
0.00712669	Metastasis
0.00712912	Metastasis
0.00712669	Metastasis
0.00712669	Metastasis
0.00712669	Metastasis
0.00712669	Metastasis
0.00712669	Metastasis
0.00712669	Metastasis
0.00712669	Metastasis
0.00712669	Metastasis
0.00237871	Metastasis
0.00712669	Metastasis
0.00712669	Metastasis
0.00712669	Metastasis
0.00712669	Metastasis
0.00712669	Metastasis
0.00712669	Metastasis
0.00661002	Metastasis
0.00712669	Metastasis
0.00712669	Metastasis
0.00712912	Metastasis
0.00712669	Metastasis
0.00712669	Metastasis
0.00179806	Metastasis
0.00712669	Metastasis
0.00712669	Metastasis
0.00712669	Metastasis
0.00712669	Metastasis
0.00712669	Metastasis
0.00712669	Metastasis
0.00712669	Metastasis
0.00712669	Metastasis
0.00243486	Metastasis
0.0055191	Metastasis
0.00712669	Metastasis
0.00712669	Metastasis
0.00712912	Metastasis
0.00712669	Metastasis
0.00712669	Metastasis
0.00712669	Metastasis
0.00712669	Metastasis
0.00853345	Metastasis
0.00153675	Metastasis
0.00712669	Metastasis
0.00712669	Metastasis
0.00712669	Metastasis
0.00712669	Metastasis
0.00712669	Metastasis
0.00712669	Metastasis
0.00712669	Metastasis
0.00661002	Metastasis
0.00712669	Metastasis
0.00712669	Metastasis
0.00712669	Metastasis
0.00712669	Metastasis
0.00661002	Metastasis
0.00661002	Metastasis
0.00712669	Metastasis
0.00712669	Metastasis
0.00661002	Metastasis
0.00712669	Metastasis
0.00712669	Metastasis
0.00712669	Metastasis
0.00712669	Metastasis
0.00712669	Metastasis
0.00712669	Metastasis
0.00712669	Metastasis
0.00237871	Metastasis
0.00712669	Metastasis
0.00712669	Metastasis
0.00712669	Metastasis
0.00260063	Metastasis
0.00712669	Metastasis
0.00712669	Metastasis
0.00661002	Metastasis
0.00153675	Metastasis
0.00661002	Metastasis
0.00712669	Metastasis
0.00712669	Metastasis
0.00712669	Metastasis
0.00712669	Metastasis
0.00712669	Metastasis
0.00712669	Metastasis
0.00657156	Metastasis
0.00661002	Metastasis
0.00712669	Metastasis
0.00712669	Metastasis
0.00712669	Metastasis
0.00712669	Metastasis
0.00712669	Metastasis
0.00712669	Metastasis
0.00026488	Metastasis
0.00712669	Metastasis
0.00853345	Metastasis
0.00712669	Metastasis
0.00237871	Metastasis
0.00773273	Metastasis
0.00661002	Metastasis
0.00712669	Metastasis
0.00712669	Metastasis
0.00712669	Metastasis
0.00712669	Metastasis
0.00712669	Metastasis
0.00712669	Metastasis
0.00712669	Metastasis
0.00712669	Metastasis
0.00712669	Metastasis
0.00712669	Metastasis
0.00712669	Metastasis
0.00712669	Metastasis
0.00712669	Metastasis
0.00712669	Metastasis
0.00712669	Metastasis
0.00712669	Metastasis
0.00661002	Metastasis
0.00661002	Metastasis
0.00712669	Metastasis
0.00712669	Metastasis
0.00712669	Metastasis
0.00712669	Metastasis
0.00712669	Metastasis
0.00712669	Metastasis
0.00712669	Metastasis
0.00712669	Metastasis
0.00712669	Metastasis
0.00712669	Metastasis
0.00712669	Metastasis
0.00661002	Metastasis
0.00712669	Metastasis
0.00661002	Metastasis
0.00712669	Metastasis
0.00661002	Metastasis
0.00712912	Metastasis
0.00712669	Metastasis
0.00712669	Metastasis
0.00661002	Metastasis
0.00712669	Metastasis
0.00661002	Metastasis
0.00243486	Metastasis
0.00712669	Metastasis
0.00661002	Metastasis
0.00712669	Metastasis
0.00712669	Metastasis
0.00712669	Metastasis
0.00712669	Metastasis
0.00712669	Metastasis
0.00712669	Metastasis
0.00712669	Metastasis
0.00712669	Metastasis
0.00712669	Metastasis
0.00712669	Metastasis
0.00661002	Metastasis
0.00712912	Metastasis
0.00712669	Metastasis
0.00712669	Metastasis
0.00661002	Metastasis
0.00712669	Metastasis
0.00712669	Metastasis
0.00712669	Metastasis
0.00204353	Metastasis
0.00712669	Metastasis
0.00712669	Metastasis
0.00712669	Metastasis
0.00661002	Metastasis
0.00712669	Metastasis
0.00712669	Metastasis
0.00712669	Metastasis
0.00712669	Metastasis
0.00712669	Metastasis
0.00712669	Metastasis
0.00712669	Metastasis
0.00712669	Metastasis
0.00222981	Metastasis
0.00712669	Metastasis
0.00712669	Metastasis
0.00712669	Metastasis
0.00712669	Metastasis
0.00712669	Metastasis
0.00712669	Metastasis
0.00712669	Metastasis
0.00661002	Metastasis
0.00712669	Metastasis
0.00712669	Metastasis
0.00712669	Metastasis
0.00712669	Metastasis
0.00712669	Metastasis
0.00712669	Metastasis
0.00712669	Metastasis
0.00712669	Metastasis
0.00571342	Metastasis
0.00712669	Metastasis
0.00712669	Metastasis
0.00853345	Metastasis
0.00712669	Metastasis
0.00712669	Metastasis
0.00712669	Metastasis
0.00661002	Metastasis
0.00712669	Metastasis
0.00712669	Metastasis
0.00712669	Metastasis
0.00712669	Metastasis
0.00712669	Metastasis
0.00712669	Metastasis
0.00712669	Metastasis
0.00712669	Metastasis
0.00712669	Metastasis
0.00853345	Metastasis
0.00712669	Metastasis
0.0055191	Metastasis
0.00712669	Metastasis
0.00712669	Metastasis
0.00237871	Metastasis
0.00712669	Metastasis
0.00712669	Metastasis
0.00712669	Metastasis
0.00712669	Metastasis
0.00661002	Metastasis
0.00712669	Metastasis
0.00712669	Metastasis
0.00661002	Metastasis
0.00712669	Metastasis
0.00712669	Metastasis
0.00712669	Metastasis
0.00712669	Metastasis
0.00712669	Metastasis
0.00712669	Metastasis
0.00661002	Metastasis
0.00712669	Metastasis
0.00712669	Metastasis
0.00712669	Metastasis
0.00712669	Metastasis
0.00712669	Metastasis
0.00712669	Metastasis
0.00712669	Metastasis
0.00712669	Metastasis
0.00712669	Metastasis
0.00712669	Metastasis
0.00657156	Metastasis
0.00773273	Metastasis
0.00712669	Metastasis
0.00712669	Metastasis
0.00243486	Metastasis
0.00712669	Metastasis
0.00712669	Metastasis
0.00026488	Metastasis
0.00712669	Metastasis
0.00712669	Metastasis
0.00853345	Metastasis
0.00661002	Metastasis
0.00712669	Metastasis
0.00712669	Metastasis
0.00712669	Metastasis
0.00712669	Metastasis
0.00712669	Metastasis
0.00661002	Metastasis
0.00153675	Metastasis
0.00712669	Metastasis
0.00712669	Metastasis
0.00712669	Metastasis
0.00712669	Metastasis
0.00712669	Metastasis
0.00712669	Metastasis
0.00712669	Metastasis
0.00712669	Metastasis
0.00712669	Metastasis
0.00712669	Metastasis
0.00712669	Metastasis
0.00661002	Metastasis
0.00712669	Metastasis
0.00712669	Metastasis
0.00712669	Metastasis
0.00712669	Metastasis
0.00661002	Metastasis
0.00712669	Metastasis
0.00712669	Metastasis
0.00712669	Metastasis
0.00712669	Metastasis
0.00661002	Metastasis
0.00712669	Metastasis
0.00712669	Metastasis
0.00712669	Metastasis
0.00712669	Metastasis
0.00712669	Metastasis
0.00712669	Metastasis
0.00712669	Metastasis
0.00712669	Metastasis
0.00204353	Metastasis
0.00712669	Metastasis
0.00712669	Metastasis
0.00712669	Metastasis
0.00853345	Metastasis
0.00712669	Metastasis
0.00712669	Metastasis
0.00712669	Metastasis
0.00712669	Metastasis
0.00237871	Metastasis
0.00712669	Metastasis
0.00712669	Metastasis
0.00712669	Metastasis
0.0144967	Metastasis
0.00712669	Metastasis
0.00712669	Metastasis
0.00712669	Metastasis
0.00712669	Metastasis
0.00712669	Metastasis
0.00712669	Metastasis
0.00712669	Metastasis
0.00773273	Metastasis
0.00712669	Metastasis
0.0025854	Metastasis
0.00712669	Metastasis
0.00712669	Metastasis
0.00712669	Metastasis
0.00571342	Metastasis
0.00712669	Metastasis
0.00712669	Metastasis
0.00712669	Metastasis
0.00712669	Metastasis
0.00712669	Metastasis
0.00712669	Metastasis
0.00712669	Metastasis
0.00712669	Metastasis
0.00712669	Metastasis
0.00712669	Metastasis
0.00712669	Metastasis
0.00712669	Metastasis
0.00243486	Metastasis
0.00712669	Metastasis
0.00712669	Metastasis
0.00712669	Metastasis
0.00712669	Metastasis
0.00712669	Metastasis
0.00712669	Metastasis
0.00712669	Metastasis
0.00712669	Metastasis
0.00712669	Metastasis
0.00712669	Metastasis
0.00712669	Metastasis
0.00712669	Metastasis
0.00712669	Metastasis
0.00237871	Metastasis
0.00712669	Metastasis
0.00661002	Metastasis
0.00853345	Metastasis
0.00712669	Metastasis
0.00712669	Metastasis
0.00403842	Metastasis
0.00712669	Metastasis
0.00712669	Metastasis
0.00712669	Metastasis
0.00712669	Metastasis
0.00712669	Metastasis
0.00712669	Metastasis
0.00661002	Metastasis
0.00712669	Metastasis
0.00712669	Metastasis
0.00712669	Metastasis
0.00712669	Metastasis
0.00237871	Metastasis
0.00712669	Metastasis
0.00712669	Metastasis
0.00712669	Metastasis
0.00712669	Metastasis
0.00712669	Metastasis
0.00661002	Metastasis
0.00853345	Metastasis
0.00712669	Metastasis
0.00661002	Metastasis
0.00712669	Metastasis
0.00661002	Metastasis
0.00712669	Metastasis
0.00571342	Metastasis
0.00712669	Metastasis
0.00712669	Metastasis
0.00712669	Metastasis
0.00712669	Metastasis
0.00712669	Metastasis
0.00712669	Metastasis
0.00712669	Metastasis
0.00712669	Metastasis
0.00712669	Metastasis
0.00712669	Metastasis
0.00661002	Metastasis
0.00712669	Metastasis
0.00712669	Metastasis
0.00712669	Metastasis
0.00712669	Metastasis
0.00853345	Metastasis
0.00712669	Metastasis
0.00204353	Metastasis
0.00657156	Metastasis
0.00712669	Metastasis
0.00712669	Metastasis
0.00243486	Metastasis
0.00712669	Metastasis
0.00712669	Metastasis
0.00712669	Metastasis
0.00712669	Metastasis
0.00712669	Metastasis
0.00712669	Metastasis
0.00712669	Metastasis
0.00712669	Metastasis
0.00853345	Metastasis
0.00712669	Metastasis
0.00712669	Metastasis
0.00712669	Metastasis
0.00712669	Metastasis
0.00712669	Metastasis
0.00661002	Metastasis
0.00712669	Metastasis
0.00153675	Metastasis
0.00712669	Metastasis
0.00712669	Metastasis
0.00712669	Metastasis
0.00712669	Metastasis
0.00661002	Metastasis
0.00204353	Metastasis
0.00712669	Metastasis
0.00712669	Metastasis
0.00712669	Metastasis
0.00712669	Metastasis
0.00712669	Metastasis
0.00661002	Metastasis
0.00712669	Metastasis
0.00712669	Metastasis
0.00661002	Metastasis
0.00712669	Metastasis
0.00712669	Metastasis
0.00712669	Metastasis
0.00712669	Metastasis
0.00712669	Metastasis
0.00712669	Metastasis
0.00712669	Metastasis
0.00237871	Metastasis
0.00712669	Metastasis
0.00712669	Metastasis
0.00712669	Metastasis
0.00712669	Metastasis
0.00712912	Metastasis
0.00712669	Metastasis
0.00712669	Metastasis
0.00712669	Metastasis
0.00712669	Metastasis
0.00712669	Metastasis
0.00712669	Metastasis
0.00712669	Metastasis
0.00571342	Metastasis
0.00712669	Metastasis
0.00712669	Metastasis
0.00712669	Metastasis
0.00243486	Metastasis
0.00712669	Metastasis
0.00712669	Metastasis
0.00712669	Metastasis
0.00712669	Metastasis
0.00712669	Metastasis
0.00712669	Metastasis
0.00712669	Metastasis
0.00712669	Metastasis
0.00712669	Metastasis
0.00661002	Metastasis
0.00712669	Metastasis
0.00712669	Metastasis
0.00712669	Metastasis
0.00712669	Metastasis
0.00661002	Metastasis
0.00712669	Metastasis
0.00712669	Metastasis
0.00712669	Metastasis
0.00181787	Metastasis
0.00661002	Metastasis
0.00773273	Metastasis
0.00571342	Metastasis
0.00712669	Metastasis
0.00712669	Metastasis
0.00712669	Metastasis
0.00712669	Metastasis
0.00712669	Metastasis
0.00712669	Metastasis
0.00712669	Metastasis
0.00712669	Metastasis
0.00712669	Metastasis
0.00712669	Metastasis
0.00712669	Metastasis
0.00712669	Metastasis
0.00178145	Metastasis
0.00712669	Metastasis
0.00712669	Metastasis
0.00661002	Metastasis
0.00712669	Metastasis
0.00712669	Metastasis
0.00661002	Metastasis
0.00712669	Metastasis
0.00712669	Metastasis
0.00712669	Metastasis
0.00712669	Metastasis
0.00712669	Metastasis
0.00712669	Metastasis
0.00661002	Metastasis
0.00712669	Metastasis
0.00712669	Metastasis
0.00712669	Metastasis
0.00773273	Metastasis
0.00853345	Metastasis
0.00712669	Metastasis
0.00243486	Metastasis
0.00712669	Metastasis
0.00853345	Metastasis
0.00853345	Metastasis
0.00712669	Metastasis
0.00773273	Metastasis
0.00712669	Metastasis
0.00712669	Metastasis
0.00712669	Metastasis
0.00853345	Metastasis
0.00712669	Metastasis
0.00712669	Metastasis
0.00712669	Metastasis
0.00712669	Metastasis
0.00712669	Metastasis
0.00712669	Metastasis
0.00712669	Metastasis
0.00712669	Metastasis
0.00712669	Metastasis
0.00712669	Metastasis
0.00712669	Metastasis
0.00571342	Metastasis
0.00712669	Metastasis
0.00712669	Metastasis
0.00712669	Metastasis
0.00712669	Metastasis
0.00712669	Metastasis
0.00661002	Metastasis
0.00712669	Metastasis
0.00712669	Metastasis
0.00661002	Metastasis
0.00712669	Metastasis
0.00712669	Metastasis
0.00712669	Metastasis
0.00712669	Metastasis
0.00571342	Metastasis
0.00712669	Metastasis
0.00712669	Metastasis
0.00712669	Metastasis
0.00179806	Metastasis
0.00712669	Metastasis
0.00661002	Metastasis
0.00571342	Metastasis
0.00712669	Metastasis
0.00712669	Metastasis
0.00712669	Metastasis
0.00712669	Metastasis
0.00712669	Metastasis
0.00712669	Metastasis
0.00712669	Metastasis
0.00712669	Metastasis
0.00712669	Metastasis
0.00853345	Metastasis
0.00712669	Metastasis
0.00712669	Metastasis
0.00661002	Metastasis
0.00712669	Metastasis
0.00712669	Metastasis
0.00712669	Metastasis
0.00712669	Metastasis
0.00712669	Metastasis
0.00712669	Metastasis
0.00712669	Metastasis
0.00712669	Metastasis
0.00712669	Metastasis
0.00712669	Metastasis
0.00712669	Metastasis
0.00712669	Metastasis
0.00712669	Metastasis
0.00712669	Metastasis
0.00712669	Metastasis
0.00712669	Metastasis
0.00712669	Metastasis
0.00237871	Metastasis
0.00712669	Metastasis
0.00712669	Metastasis
0.00661002	Metastasis
0.00712669	Metastasis
0.00712669	Metastasis
0.00712669	Metastasis
0.00661002	Metastasis
0.00661002	Metastasis
0.00712669	Metastasis
0.00243486	Metastasis
0.00712669	Metastasis
0.00712669	Metastasis
0.00712669	Metastasis
0.00712669	Metastasis
0.00661002	Metastasis
0.00661002	Metastasis
0.00712669	Metastasis
0.00712669	Metastasis
0.00712669	Metastasis
0.00712669	Metastasis
0.00712669	Metastasis
0.00712669	Metastasis
0.00712669	Metastasis
0.00712669	Metastasis
0.00712669	Metastasis
0.00712669	Metastasis
0.00712669	Metastasis
0.00712669	Metastasis
0.00712669	Metastasis
0.00773273	Metastasis
0.00661002	Metastasis
0.00712669	Metastasis
0.00712669	Metastasis
0.00712669	Metastasis
0.00712669	Metastasis
0.00712669	Metastasis
0.00712669	Metastasis
0.00243486	Metastasis
0.00661002	Metastasis
0.00712669	Metastasis
0.00243486	Metastasis
0.00237871	Metastasis
0.00712669	Metastasis
0.00712669	Metastasis
0.00712669	Metastasis
0.00712669	Metastasis
0.00712669	Metastasis
0.00712669	Metastasis
0.00712669	Metastasis
0.00712669	Metastasis
0.00712669	Metastasis
0.00712669	Metastasis
0.00712669	Metastasis
0.00853345	Metastasis
0.00712669	Metastasis
0.00712669	Metastasis
0.00712669	Metastasis
0.00661002	Metastasis
0.00712669	Metastasis
0.00712669	Metastasis
0.00712669	Metastasis
0.00661002	Metastasis
0.00712669	Metastasis
0.00712669	Metastasis
0.00661002	Metastasis
0.00712669	Metastasis
0.00853345	Metastasis
0.00712669	Metastasis
0.00712669	Metastasis
0.00712669	Metastasis
0.00712669	Metastasis
0.00712669	Metastasis
0.00712669	Metastasis
0.00712669	Metastasis
0.00712669	Metastasis
0.00712669	Metastasis
0.00712669	Metastasis
0.00712669	Metastasis
0.00712669	Metastasis
0.00712669	Metastasis
0.00712669	Metastasis
0.00712669	Metastasis
0.00712669	Metastasis
0.00712669	Metastasis
0.00712669	Metastasis
0.00712669	Metastasis
0.00712669	Metastasis
0.00661002	Metastasis
0.00773273	Metastasis
0.00712669	Metastasis
0.00712669	Metastasis
0.00712669	Metastasis
0.00712669	Metastasis
0.00712669	Metastasis
0.00712669	Metastasis
0.00712669	Metastasis
0.00712669	Metastasis
0.00712669	Metastasis
0.00661002	Metastasis
0.00712669	Metastasis
0.00712669	Metastasis
0.00853345	Metastasis
0.00712669	Metastasis
0.00712669	Metastasis
0.00712669	Metastasis
0.00712669	Metastasis
0.00712669	Metastasis
0.00661002	Metastasis
0.00853345	Metastasis
0.00712669	Metastasis
0.00204353	Metastasis
0.00712669	Metastasis
0.00712669	Metastasis
0.00712669	Metastasis
0.00661002	Metastasis
0.00661002	Metastasis
0.00712669	Metastasis
0.00712669	Metastasis
0.00712912	Metastasis
0.00712669	Metastasis
0.00712669	Metastasis
0.00153675	Metastasis
0.00712669	Metastasis
0.00712669	Metastasis
0.00712669	Metastasis
0.00712669	Metastasis
0.00712669	Metastasis
0.00712669	Metastasis
0.00204353	Metastasis
0.00712669	Metastasis
0.00712669	Metastasis
0.00712669	Metastasis
0.00712669	Metastasis
0.00712669	Metastasis
0.00712669	Metastasis
0.00712669	Metastasis
0.00712669	Metastasis
0.00204353	Metastasis
0.00712669	Metastasis
0.00712669	Metastasis
0.00712669	Metastasis
0.00712669	Metastasis
0.00243486	Metastasis
0.00712669	Metastasis
0.00712669	Metastasis
0.00712669	Metastasis
0.00712669	Metastasis
0.00712669	Metastasis
0.00661002	Metastasis
0.00712669	Metastasis
0.00026488	Metastasis
0.00370523	Metastasis
0.00661002	Metastasis
0.00712669	Metastasis
0.00712669	Metastasis
0.00712669	Metastasis
0.00712669	Metastasis
0.00712669	Metastasis
0.00204353	Metastasis
0.00661002	Metastasis
0.00712669	Metastasis
0.00178145	Metastasis
0.00712669	Metastasis
0.00712669	Metastasis
0.00712669	Metastasis
0.00712669	Metastasis
0.00712669	Metastasis
0.00712669	Metastasis
0.00712669	Metastasis
0.00712669	Metastasis
0.00712669	Metastasis
0.00712669	Metastasis
0.00712669	Metastasis
0.00179806	Metastasis
0.00712669	Metastasis
0.00773273	Metastasis
0.00712669	Metastasis
0.00853345	Metastasis
0.00712669	Metastasis
0.00712669	Metastasis
0.00712669	Metastasis
0.00773273	Metastasis
0.00657156	Metastasis
0.00712669	Metastasis
0.00712669	Metastasis
0.00712669	Metastasis
0.00712669	Metastasis
0.00026488	Metastasis
0.00712669	Metastasis
0.00712669	Metastasis
0.00712669	Metastasis
0.00237871	Metastasis
0.00204353	Metastasis
0.00712669	Metastasis
0.00712669	Metastasis
0.00712669	Metastasis
0.00712669	Metastasis
0.00661002	Metastasis
0.00712669	Metastasis
0.00712669	Metastasis
0.00712669	Metastasis
0.00712669	Metastasis
0.00571342	Metastasis
0.00712669	Metastasis
0.00853345	Metastasis
0.00712669	Metastasis
0.00243486	Metastasis
0.00571342	Metastasis
0.00712669	Metastasis
0.00178145	Metastasis
0.00712669	Metastasis
0.00712669	Metastasis
0.00712669	Metastasis
0.00661002	Metastasis
0.00712669	Metastasis
0.00712669	Metastasis
0.00712669	Metastasis
0.00661002	Metastasis
0.00712669	Metastasis
0.00712669	Metastasis
0.00712669	Metastasis
0.00712669	Metastasis
0.00712669	Metastasis
0.00853345	Metastasis
0.00712669	Metastasis
0.00712669	Metastasis
0.00712669	Metastasis
0.00712669	Metastasis
0.00853345	Metastasis
0.00661002	Metastasis
0.00712669	Metastasis
0.00712669	Metastasis
0.00712669	Metastasis
0.00712669	Metastasis
0.00222981	Metastasis
0.00712669	Metastasis
0.00712669	Metastasis
0.00712669	Metastasis
0.00712669	Metastasis
0.00712669	Metastasis
0.00712669	Metastasis
0.00661002	Metastasis
0.00712669	Metastasis
0.00712669	Metastasis
0.00712669	Metastasis
0.00712669	Metastasis
0.00712669	Metastasis
0.00712669	Metastasis
0.00712669	Metastasis
0.00712669	Metastasis
0.00661002	Metastasis
0.00712669	Metastasis
0.00712669	Metastasis
0.00712669	Metastasis
0.00712669	Metastasis
0.00712669	Metastasis
0.00712669	Metastasis
0.00712669	Metastasis
0.00370523	Metastasis
0.00712669	Metastasis
0.00712669	Metastasis
0.00712669	Metastasis
0.00712669	Metastasis
0.00712669	Metastasis
0.00712669	Metastasis
0.00712669	Metastasis
0.00712669	Metastasis
0.00712669	Metastasis
0.00773273	Metastasis
0.00661002	Metastasis
0.00712669	Metastasis
0.00712669	Metastasis
0.00712669	Metastasis
0.00712669	Metastasis
0.00661002	Metastasis
0.00712669	Metastasis
0.00661002	Metastasis
0.00712669	Metastasis
0.00178145	Metastasis
0.00712669	Metastasis
0.00712669	Metastasis
0.00661002	Metastasis
0.00712669	Metastasis
0.00712669	Metastasis
0.00712669	Metastasis
0.00712669	Metastasis
0.00661002	Metastasis
0.00712669	Metastasis
0.00712669	Metastasis
0.00712669	Metastasis
0.00712669	Metastasis
0.00204353	Metastasis
0.00661002	Metastasis
0.00712669	Metastasis
0.00712669	Metastasis
0.00712669	Metastasis
0.00712669	Metastasis
0.00661002	Metastasis
0.00237871	Metastasis
0.00712669	Metastasis
0.00712669	Metastasis
0.00712669	Metastasis
0.00661002	Metastasis
0.00712669	Metastasis
0.00712669	Metastasis
0.00773273	Metastasis
0.00712669	Metastasis
0.00712669	Metastasis
0.00661002	Metastasis
0.00712669	Metastasis
0.00712669	Metastasis
0.00661002	Metastasis
0.00661002	Metastasis
0.00712669	Metastasis
0.00712669	Metastasis
0.00712669	Metastasis
0.00712669	Metastasis
0.00853345	Metastasis
0.00243486	Metastasis
0.00661002	Metastasis
0.00712669	Metastasis
0.00712669	Metastasis
0.00649774	Metastasis
0.00712669	Metastasis
0.00712669	Metastasis
0.00712669	Metastasis
0.00712669	Metastasis
0.00712669	Metastasis
0.00712669	Metastasis
0.00712669	Metastasis
0.00712669	Metastasis
0.00712669	Metastasis
0.00853345	Metastasis
0.00712669	Metastasis
0.00712669	Metastasis
0.00712669	Metastasis
0.00243486	Metastasis
0.00661002	Metastasis
0.00712669	Metastasis
0.00243486	Metastasis
0.00712669	Metastasis
0.00712669	Metastasis
0.00712669	Metastasis
0.00712669	Metastasis
0.00712669	Metastasis
0.00712669	Metastasis
0.00712669	Metastasis
0.00712669	Metastasis
0.00712669	Metastasis
0.00712669	Metastasis
0.00712669	Metastasis
0.00712669	Metastasis
0.00712669	Metastasis
0.00712669	Metastasis
0.00773273	Metastasis
0.00712669	Metastasis
0.00712669	Metastasis
0.00712669	Metastasis
0.00661002	Metastasis
0.00712669	Metastasis
0.00712669	Metastasis
0.00661002	Metastasis
0.00712669	Metastasis
0.00712669	Metastasis
0.00712669	Metastasis
0.00712669	Metastasis
0.00712669	Metastasis
0.00712669	Metastasis
0.00712669	Metastasis
0.00712669	Metastasis
0.00712669	Metastasis
0.00712669	Metastasis
0.00712669	Metastasis
0.00712669	Metastasis
0.00712669	Metastasis
0.00237871	Metastasis
0.00712669	Metastasis
0.00712669	Metastasis
0.00712669	Metastasis
0.00243486	Metastasis
0.00243486	Metastasis
0.00712669	Metastasis
0.00853345	Metastasis
0.00712669	Metastasis
0.00712669	Metastasis
0.00712669	Metastasis
0.00712669	Metastasis
0.00712669	Metastasis
0.00661002	Metastasis
0.00661002	Metastasis
0.00712669	Metastasis
0.00712669	Metastasis
0.00712669	Metastasis
0.00661002	Metastasis
0.00260063	Metastasis
0.00712669	Metastasis
0.00712669	Metastasis
0.00712669	Metastasis
0.00712669	Metastasis
0.00712669	Metastasis
0.00370523	Metastasis
0.00712669	Metastasis
0.00661002	Metastasis
0.00712669	Metastasis
0.00712669	Metastasis
0.00712669	Metastasis
0.00661002	Metastasis
0.00712669	Metastasis
0.00712669	Metastasis
0.00712669	Metastasis
0.000296144	Metastasis
0.00712669	Metastasis
0.00712669	Metastasis
0.00712669	Metastasis
0.00712669	Metastasis
0.00712669	Metastasis
0.00712669	Metastasis
0.00712669	Metastasis
0.00712669	Metastasis
0.00712669	Metastasis
0.00853345	Metastasis
0.00712669	Metastasis
0.00712669	Metastasis
0.00712669	Metastasis
0.00712669	Metastasis
0.00712669	Metastasis
0.00712669	Metastasis
0.00712669	Metastasis
0.00712669	Metastasis
0.00712669	Metastasis
0.00712669	Metastasis
0.00712669	Metastasis
0.00661002	Metastasis
0.00712669	Metastasis
0.00712669	Metastasis
0.00712669	Metastasis
0.00712669	Metastasis
0.00712669	Metastasis
0.00179806	Metastasis
0.00712669	Metastasis
0.00712669	Metastasis
0.00712669	Metastasis
0.00773273	Metastasis
0.00712669	Metastasis
0.00657156	Metastasis
0.00661002	Metastasis
0.00712669	Metastasis
0.00712669	Metastasis
0.00661002	Metastasis
0.00712669	Metastasis
0.00712669	Metastasis
0.00712669	Metastasis
0.00712669	Metastasis
0.00712669	Metastasis
0.00222981	Metastasis
0.00712669	Metastasis
0.00661002	Metastasis
0.00712669	Metastasis
0.00661002	Metastasis
0.00712669	Metastasis
0.00712669	Metastasis
0.00712669	Metastasis
0.00243486	Metastasis
0.00712669	Metastasis
0.00712669	Metastasis
0.00712669	Metastasis
0.00712669	Metastasis
0.00712669	Metastasis
0.00661002	Metastasis
0.00712669	Metastasis
0.00712669	Metastasis
0.00712669	Metastasis
0.00712669	Metastasis
0.00712669	Metastasis
0.00712669	Metastasis
0.00712669	Metastasis
0.00661002	Metastasis
0.00712669	Metastasis
0.00712669	Metastasis
0.00712669	Metastasis
0.00712669	Metastasis
0.00712669	Metastasis
0.00712669	Metastasis
0.00712669	Metastasis
0.00712669	Metastasis
0.00853345	Metastasis
0.00712669	Metastasis
0.00712669	Metastasis
0.00712669	Metastasis
0.00712669	Metastasis
0.00712669	Metastasis
0.00712669	Metastasis
0.00712669	Metastasis
0.00661002	Metastasis
0.00712669	Metastasis
0.00661002	Metastasis
0.00661002	Metastasis
0.00712669	Metastasis
0.00243486	Metastasis
0.00712669	Metastasis
0.00712669	Metastasis
0.00712669	Metastasis
0.00712669	Metastasis
0.00712669	Metastasis
0.00712669	Metastasis
0.00712669	Metastasis
0.00243486	Metastasis
0.00237871	Metastasis
0.00712669	Metastasis
0.00712669	Metastasis
0.00712669	Metastasis
0.00712669	Metastasis
0.00661002	Metastasis
0.00712669	Metastasis
0.00712669	Metastasis
0.00712669	Metastasis
0.00712669	Metastasis
0.00712669	Metastasis
0.00712669	Metastasis
0.00712669	Metastasis
0.00712669	Metastasis
0.00712669	Metastasis
0.00712669	Metastasis
0.00712669	Metastasis
0.00712669	Metastasis
0.00661002	Metastasis
0.00712669	Metastasis
0.00712669	Metastasis
0.00712669	Metastasis
0.00661002	Metastasis
0.00712669	Metastasis
0.00712669	Metastasis
0.00712669	Metastasis
0.00712669	Metastasis
0.00204353	Metastasis
0.00712669	Metastasis
0.00204353	Metastasis
0.00237871	Metastasis
0.00712669	Metastasis
0.00246877	Metastasis
0.00712669	Metastasis
0.00712669	Metastasis
0.00712669	Metastasis
0.00712669	Metastasis
0.00712669	Metastasis
0.00712669	Metastasis
0.00712669	Metastasis
0.00712669	Metastasis
0.00712669	Metastasis
0.00712669	Metastasis
0.00661002	Metastasis
0.00712669	Metastasis
0.00712669	Metastasis
0.00712669	Metastasis
0.00661002	Metastasis
0.00712669	Metastasis
0.00712669	Metastasis
0.00712669	Metastasis
0.00712669	Metastasis
0.00712669	Metastasis
0.00712669	Metastasis
0.00712669	Metastasis
0.00712912	Metastasis
0.00712669	Metastasis
0.00712669	Metastasis
0.00712669	Metastasis
0.00712669	Metastasis
0.00712669	Metastasis
0.00712669	Metastasis
0.00712669	Metastasis
0.00153675	Metastasis
0.00712669	Metastasis
0.00661002	Metastasis
0.00661002	Metastasis
0.00712669	Metastasis
0.00712669	Metastasis
0.00712669	Metastasis
0.00712669	Metastasis
0.00712669	Metastasis
0.00712669	Metastasis
0.00712669	Metastasis
0.00712669	Metastasis
0.00712669	Metastasis
0.00712669	Metastasis
0.00712669	Metastasis
0.00712669	Metastasis
0.00712669	Metastasis
0.00712669	Metastasis
0.00712669	Metastasis
0.00712669	Metastasis
0.00712669	Metastasis
0.00712669	Metastasis
0.00712669	Metastasis
0.00712669	Metastasis
0.00712669	Metastasis
0.00712669	Metastasis
0.00712669	Metastasis
0.00773273	Metastasis
0.00661002	Metastasis
0.00712669	Metastasis
0.00712669	Metastasis
0.00712669	Metastasis
0.00712669	Metastasis
0.00712669	Metastasis
0.00712669	Metastasis
0.00712669	Metastasis
0.00661002	Metastasis
0.00712669	Metastasis
0.00712669	Metastasis
0.00712669	Metastasis
0.00712669	Metastasis
0.00712669	Metastasis
0.00712669	Metastasis
0.00712669	Metastasis
0.00712669	Metastasis
0.00712669	Metastasis
0.00712669	Metastasis
0.00712669	Metastasis
0.00712669	Metastasis
0.00712669	Metastasis
0.00712669	Metastasis
0.00712669	Metastasis
0.00712669	Metastasis
0.00712669	Metastasis
0.00712912	Metastasis
0.00712669	Metastasis
0.00712669	Metastasis
0.00661002	Metastasis
0.00712669	Metastasis
0.00712669	Metastasis
0.00773273	Metastasis
0.00222981	Metastasis
0.00712669	Metastasis
0.00712669	Metastasis
0.00712669	Metastasis
0.00661002	Metastasis
0.00712669	Metastasis
0.00661002	Metastasis
0.00712669	Metastasis
0.00657156	Metastasis
0.00571342	Metastasis
0.00222981	Metastasis
0.00773273	Metastasis
0.00661002	Metastasis
0.00661002	Metastasis
0.00712669	Metastasis
0.00712669	Metastasis
0.00370523	Metastasis
0.00712669	Metastasis
0.00712669	Metastasis
0.00712669	Metastasis
0.00712669	Metastasis
0.00243486	Metastasis
0.00712669	Metastasis
0.00712669	Metastasis
0.00712669	Metastasis
0.00712669	Metastasis
0.00260063	Metastasis
0.00712669	Metastasis
0.00712669	Metastasis
0.00712669	Metastasis
0.00712669	Metastasis
0.00661002	Metastasis
0.00712669	Metastasis
0.00712669	Metastasis
0.00661002	Metastasis
0.00712669	Metastasis
0.00712669	Metastasis
0.00712669	Metastasis
0.00712669	Metastasis
0.00712669	Metastasis
0.00712669	Metastasis
0.00712669	Metastasis
0.00712669	Metastasis
0.00712669	Metastasis
0.00712669	Metastasis
0.00571342	Metastasis
0.00712669	Metastasis
0.00712669	Metastasis
0.00712669	Metastasis
0.00712669	Metastasis
0.00712669	Metastasis
0.00712669	Metastasis
0.00712669	Metastasis
0.00712669	Metastasis
0.00712669	Metastasis
0.00661002	Metastasis
0.00712669	Metastasis
0.00712669	Metastasis
0.00773273	Metastasis
0.00712669	Metastasis
0.00712669	Metastasis
0.00712669	Metastasis
0.00712669	Metastasis
0.00712669	Metastasis
0.00712669	Metastasis
0.00712669	Metastasis
0.00712669	Metastasis
0.00712669	Metastasis
0.00712669	Metastasis
0.00712669	Metastasis
0.00204353	Metastasis
0.00712669	Metastasis
0.00712669	Metastasis
0.00712669	Metastasis
0.00712669	Metastasis
0.00204353	Metastasis
0.00712669	Metastasis
0.00712669	Metastasis
0.00712669	Metastasis
0.00712669	Metastasis
0.00712669	Metastasis
0.00712669	Metastasis
0.00237871	Metastasis
0.00712669	Metastasis
0.00712669	Metastasis
0.00712669	Metastasis
0.00657156	Metastasis
0.00712669	Metastasis
0.00712669	Metastasis
0.00712669	Metastasis
0.00403842	Metastasis
0.00661002	Metastasis
0.00712669	Metastasis
0.00712669	Metastasis
0.00712669	Metastasis
0.00712669	Metastasis
0.00661002	Metastasis
0.00712669	Metastasis
0.00712669	Metastasis
0.00853345	Metastasis
0.00661002	Metastasis
0.00712669	Metastasis
0.00712669	Metastasis
0.00712669	Metastasis
0.00712669	Metastasis
0.00712669	Metastasis
0.00661002	Metastasis
0.00712669	Metastasis
0.00712669	Metastasis
0.00712669	Metastasis
0.00712669	Metastasis
0.00712669	Metastasis
0.00712669	Metastasis
0.00712669	Metastasis
0.00712669	Metastasis
0.00712669	Metastasis
0.00712669	Metastasis
0.00178145	Metastasis
0.00853345	Metastasis
0.00712669	Metastasis
0.00712669	Metastasis
0.00712669	Metastasis
0.00712669	Metastasis
0.00661002	Metastasis
0.00712669	Metastasis
0.00712669	Metastasis
0.00712669	Metastasis
0.00712669	Metastasis
0.00712669	Metastasis
0.00712669	Metastasis
0.00661002	Metastasis
0.00712669	Metastasis
0.00712669	Metastasis
0.00661002	Metastasis
0.00712669	Metastasis
0.00712669	Metastasis
0.00712669	Metastasis
0.00661002	Metastasis
0.00712669	Metastasis
0.00712669	Metastasis
0.00712669	Metastasis
0.00712669	Metastasis
0.00712669	Metastasis
0.00712669	Metastasis
0.00712669	Metastasis
0.00661002	Metastasis
0.00657156	Metastasis
0.00712669	Metastasis
0.00370523	Metastasis
0.00712669	Metastasis
0.00712669	Metastasis
0.00712669	Metastasis
0.00712669	Metastasis
0.00243486	Metastasis
0.00260063	Metastasis
0.00712669	Metastasis
0.00712669	Metastasis
0.00712669	Metastasis
0.00712669	Metastasis
0.00178145	Metastasis
0.00712669	Metastasis
0.00712669	Metastasis
0.00712669	Metastasis
0.00712669	Metastasis
0.00237871	Metastasis
0.00712669	Metastasis
0.00204353	Metastasis
0.00661002	Metastasis
0.00712669	Metastasis
0.00661002	Metastasis
0.00712669	Metastasis
0.00712669	Metastasis
0.00661002	Metastasis
0.00712669	Metastasis
0.00712669	Metastasis
0.00712669	Metastasis
0.00661002	Metastasis
0.00661002	Metastasis
0.00712669	Metastasis
0.00712669	Metastasis
0.00712669	Metastasis
0.00712669	Metastasis
0.00712669	Metastasis
0.00181787	Metastasis
0.00712669	Metastasis
0.00712669	Metastasis
0.00712669	Metastasis
0.00773273	Metastasis
0.00712669	Metastasis
0.00712669	Metastasis
0.00712669	Metastasis
0.00712669	Metastasis
0.00712669	Metastasis
0.00712669	Metastasis
0.00712669	Metastasis
0.00712669	Metastasis
0.00712669	Metastasis
0.00712669	Metastasis
0.00712669	Metastasis
0.00712669	Metastasis
0.00712669	Metastasis
0.00712669	Metastasis
0.00712669	Metastasis
0.00661002	Metastasis
0.00712669	Metastasis
0.00712669	Metastasis
0.00712669	Metastasis
0.00712669	Metastasis
0.00712669	Metastasis
0.00661002	Metastasis
0.00712669	Metastasis
0.00712669	Metastasis
0.00712669	Metastasis
0.00712669	Metastasis
0.00712912	Metastasis
0.00712669	Metastasis
0.00712669	Metastasis
0.00712669	Metastasis
0.00712669	Metastasis
0.00712669	Metastasis
0.00712669	Metastasis
0.00712669	Metastasis
0.00712669	Metastasis
0.00712669	Metastasis
0.00712669	Metastasis
0.00712669	Metastasis
0.00712669	Metastasis
0.00712669	Metastasis
0.00712669	Metastasis
0.00712669	Metastasis
0.00712669	Metastasis
0.00661002	Metastasis
0.00712669	Metastasis
0.00712669	Metastasis
0.00712669	Metastasis
0.00712669	Metastasis
0.00661002	Metastasis
0.00712669	Metastasis
0.00712669	Metastasis
0.00712669	Metastasis
0.00712669	Metastasis
0.00712669	Metastasis
0.00661002	Metastasis
0.00712669	Metastasis
0.00712669	Metastasis
0.00773273	Metastasis
0.00712669	Metastasis
0.00712669	Metastasis
0.00712669	Metastasis
0.00712669	Metastasis
0.00661002	Metastasis
0.00712669	Metastasis
0.00712669	Metastasis
0.00712669	Metastasis
0.00712669	Metastasis
0.00712669	Metastasis
0.00712669	Metastasis
0.00712669	Metastasis
0.00661002	Metastasis
0.00712669	Metastasis
0.00712669	Metastasis
0.00712669	Metastasis
0.00571342	Metastasis
0.00712669	Metastasis
0.00712669	Metastasis
0.00712669	Metastasis
0.00712669	Metastasis
0.00712669	Metastasis
0.00712669	Metastasis
0.00712669	Metastasis
0.00712669	Metastasis
0.00712669	Metastasis
0.00712669	Metastasis
0.00712669	Metastasis
0.00661002	Metastasis
0.00712669	Metastasis
0.00712669	Metastasis
0.00712669	Metastasis
0.00243486	Metastasis
0.00712669	Metastasis
0.00712669	Metastasis
0.00179806	Metastasis
0.00712669	Metastasis
0.00712669	Metastasis
0.00712669	Metastasis
0.00712669	Metastasis
0.00712669	Metastasis
0.00661002	Metastasis
0.00712669	Metastasis
0.00712669	Metastasis
0.00712669	Metastasis
0.00661002	Metastasis
0.00712669	Metastasis
0.00712669	Metastasis
0.00237871	Metastasis
0.00237871	Metastasis
0.00712669	Metastasis
0.00243486	Metastasis
0.00712669	Metastasis
0.00712669	Metastasis
0.00712669	Metastasis
0.00712669	Metastasis
0.00712669	Metastasis
0.00661002	Metastasis
0.00712669	Metastasis
0.00712669	Metastasis
0.00712669	Metastasis
0.00712669	Metastasis
0.00712669	Metastasis
0.00712669	Metastasis
0.00712669	Metastasis
0.00712669	Metastasis
0.00712669	Metastasis
0.00712669	Metastasis
0.00712669	Metastasis
0.00712669	Metastasis
0.00712669	Metastasis
0.00712669	Metastasis
0.00204353	Metastasis
0.00712669	Metastasis
0.00712669	Metastasis
0.00712669	Metastasis
0.00712669	Metastasis
0.00712669	Metastasis
0.00571342	Metastasis
0.00712669	Metastasis
0.00712669	Metastasis
0.00712669	Metastasis
0.00712669	Metastasis
0.00712669	Metastasis
0.00853345	Metastasis
0.00712669	Metastasis
0.00237871	Metastasis
0.00237871	Metastasis
0.00712669	Metastasis
0.00661002	Metastasis
0.00712669	Metastasis
0.00243486	Metastasis
0.00246877	Metastasis
0.00712669	Metastasis
0.00712669	Metastasis
0.00712669	Metastasis
0.00712669	Metastasis
0.00712669	Metastasis
0.00153675	Metastasis
0.00712669	Metastasis
0.00712669	Metastasis
0.00661002	Metastasis
0.00237871	Metastasis
0.00661002	Metastasis
0.0055191	Metastasis
0.00712669	Metastasis
0.00712669	Metastasis
0.00853345	Metastasis
0.00712669	Metastasis
0.00712669	Metastasis
0.00712669	Metastasis
0.00661002	Metastasis
0.00712669	Metastasis
0.00124592	Metastasis
0.00712669	Metastasis
0.00712669	Metastasis
0.00712669	Metastasis
0.00712669	Metastasis
0.00712669	Metastasis
0.00712669	Metastasis
0.00712669	Metastasis
0.00712669	Metastasis
0.00712669	Metastasis
0.00712669	Metastasis
0.00712669	Metastasis
0.00712669	Metastasis
0.00712669	Metastasis
0.00712669	Metastasis
0.00712669	Metastasis
0.00712669	Metastasis
0.00712669	Metastasis
0.00712669	Metastasis
0.00661002	Metastasis
0.00178145	Metastasis
0.00712669	Metastasis
0.00712669	Metastasis
0.00712669	Metastasis
0.00661002	Metastasis
0.00712669	Metastasis
0.00712669	Metastasis
0.00403842	Metastasis
0.00712669	Metastasis
0.00712669	Metastasis
0.00712669	Metastasis
0.00712669	Metastasis
0.00661002	Metastasis
0.00712669	Metastasis
0.00712669	Metastasis
0.00712669	Metastasis
0.00712669	Metastasis
0.00712669	Metastasis
0.00712669	Metastasis
0.00712669	Metastasis
0.00178145	Metastasis
0.00712669	Metastasis
0.00712669	Metastasis
0.00661002	Metastasis
0.00712669	Metastasis
0.00712669	Metastasis
0.00712669	Metastasis
0.00712669	Metastasis
0.00712669	Metastasis
0.00222981	Metastasis
0.00712669	Metastasis
0.00712669	Metastasis
0.00712669	Metastasis
0.00712669	Metastasis
0.00712669	Metastasis
0.00260063	Metastasis
0.00712669	Metastasis
0.00661002	Metastasis
0.00853345	Metastasis
0.00853345	Metastasis
0.00571342	Metastasis
0.00712669	Metastasis
0.00712669	Metastasis
0.00712669	Metastasis
0.00712669	Metastasis
0.00712912	Metastasis
0.00712669	Metastasis
0.00712669	Metastasis
0.00712669	Metastasis
0.00712669	Metastasis
0.00661002	Metastasis
0.00712669	Metastasis
0.00661002	Metastasis
0.00712669	Metastasis
0.00712669	Metastasis
0.00712669	Metastasis
0.00712669	Metastasis
0.00237871	Metastasis
0.00712669	Metastasis
0.00661002	Metastasis
0.00712669	Metastasis
0.00712669	Metastasis
0.00712669	Metastasis
0.00712669	Metastasis
0.00178145	Metastasis
0.00712669	Metastasis
0.00712669	Metastasis
0.00661002	Metastasis
0.00712669	Metastasis
0.00712669	Metastasis
0.00657156	Metastasis
0.00712669	Metastasis
0.00712669	Metastasis
0.00661002	Metastasis
0.00712669	Metastasis
0.00712669	Metastasis
0.00712669	Metastasis
0.00712669	Metastasis
0.00712669	Metastasis
0.00712669	Metastasis
0.00661002	Metastasis
0.00712669	Metastasis
0.00773273	Metastasis
0.00712669	Metastasis
0.00712669	Metastasis
0.00712669	Metastasis
0.00712669	Metastasis
0.00712669	Metastasis
0.00712669	Metastasis
0.00712669	Metastasis
0.00712669	Metastasis
0.00712669	Metastasis
0.00661002	Metastasis
0.00661002	Metastasis
0.00712669	Metastasis
0.00712669	Metastasis
0.00712669	Metastasis
0.00661002	Metastasis
0.00712669	Metastasis
0.00712669	Metastasis
0.00712669	Metastasis
0.00661002	Metastasis
0.00712669	Metastasis
0.00712669	Metastasis
0.00712669	Metastasis
0.00712669	Metastasis
0.00243486	Metastasis
0.00712669	Metastasis
0.00712669	Metastasis
0.00712669	Metastasis
0.00853345	Metastasis
0.00712669	Metastasis
0.00712669	Metastasis
0.00712669	Metastasis
0.00712669	Metastasis
0.00712669	Metastasis
0.00712669	Metastasis
0.00773273	Metastasis
0.00712669	Metastasis
0.00712669	Metastasis
0.00712669	Metastasis
0.00712669	Metastasis
0.00853345	Metastasis
0.00712669	Metastasis
0.00661002	Metastasis
0.00661002	Metastasis
0.00712669	Metastasis
0.00712669	Metastasis
0.00712669	Metastasis
0.00712669	Metastasis
0.00712669	Metastasis
0.00712669	Metastasis
0.00661002	Metastasis
0.00712669	Metastasis
0.00712669	Metastasis
0.00712669	Metastasis
0.00712669	Metastasis
0.00712669	Metastasis
0.00712669	Metastasis
0.00712669	Metastasis
0.00712669	Metastasis
0.00661002	Metastasis
0.00712669	Metastasis
0.00853345	Metastasis
0.00243486	Metastasis
0.00712669	Metastasis
0.00222981	Metastasis
0.00712669	Metastasis
0.00712669	Metastasis
0.00712669	Metastasis
0.00712669	Metastasis
0.00712669	Metastasis
0.00661002	Metastasis
0.00712669	Metastasis
0.00712669	Metastasis
0.00712669	Metastasis
0.00773273	Metastasis
0.00712669	Metastasis
0.00712669	Metastasis
0.00712669	Metastasis
0.00712669	Metastasis
0.00712669	Metastasis
0.00661002	Metastasis
0.00260063	Metastasis
0.00712669	Metastasis
0.00712669	Metastasis
0.00712669	Metastasis
0.00712669	Metastasis
0.00712669	Metastasis
0.00712669	Metastasis
0.00712669	Metastasis
0.00712669	Metastasis
0.00712669	Metastasis
0.00661002	Metastasis
0.00243486	Metastasis
0.00661002	Metastasis
0.00403842	Metastasis
0.00661002	Metastasis
0.00661002	Metastasis
0.00712669	Metastasis
0.00661002	Metastasis
0.00712669	Metastasis
0.00712669	Metastasis
0.00773273	Metastasis
0.00712669	Metastasis
0.00712669	Metastasis
0.00712669	Metastasis
0.00712669	Metastasis
0.00712669	Metastasis
0.00712669	Metastasis
0.00712669	Metastasis
0.00712669	Metastasis
0.00712669	Metastasis
0.00712669	Metastasis
0.00773273	Metastasis
0.00712669	Metastasis
0.00712669	Metastasis
0.00712669	Metastasis
0.00712669	Metastasis
0.00712669	Metastasis
0.00153675	Metastasis
0.00661002	Metastasis
0.00712669	Metastasis
0.00712669	Metastasis
0.00204353	Metastasis
0.00712669	Metastasis
0.00712669	Metastasis
0.00237871	Metastasis
0.00712669	Metastasis
0.00712669	Metastasis
0.00712669	Metastasis
0.00712669	Metastasis
0.00712669	Metastasis
0.00712669	Metastasis
0.00712669	Metastasis
0.00712669	Metastasis
0.00712669	Metastasis
0.00712669	Metastasis
0.00712669	Metastasis
0.00712669	Metastasis
0.00712669	Metastasis
0.00712669	Metastasis
0.00712669	Metastasis
0.00712669	Metastasis
0.00712669	Metastasis
0.00712669	Metastasis
0.00712669	Metastasis
0.00712669	Metastasis
0.00712669	Metastasis
0.00712669	Metastasis
0.00712669	Metastasis
0.00712669	Metastasis
0.00173152	Metastasis
0.00657156	Metastasis
0.00712669	Metastasis
0.00712669	Metastasis
0.00179806	Metastasis
0.00222981	Metastasis
0.00712669	Metastasis
0.00712669	Metastasis
0.00712669	Metastasis
0.00712669	Metastasis
0.00712669	Metastasis
0.00712669	Metastasis
0.00712669	Metastasis
0.00712669	Metastasis
0.00712669	Metastasis
0.00712669	Metastasis
0.00712669	Metastasis
0.00712669	Metastasis
0.00712669	Metastasis
0.00712669	Metastasis
0.00712669	Metastasis
0.00712669	Metastasis
0.00204353	Metastasis
0.00712669	Metastasis
0.00712669	Metastasis
0.00204353	Metastasis
0.00661002	Metastasis
0.00712669	Metastasis
0.00712669	Metastasis
0.00712669	Metastasis
0.00712669	Metastasis
0.00661002	Metastasis
0.00712669	Metastasis
0.00712669	Metastasis
0.00712669	Metastasis
0.00712669	Metastasis
0.00712669	Metastasis
0.00712669	Metastasis
0.00712669	Metastasis
0.00712669	Metastasis
0.00712669	Metastasis
0.00712669	Metastasis
0.00712669	Metastasis
0.00712669	Metastasis
0.00153675	Metastasis
0.00712669	Metastasis
0.00853345	Metastasis
0.00243486	Metastasis
0.00661002	Metastasis
0.00712669	Metastasis
0.00712669	Metastasis
0.00712669	Metastasis
0.00712669	Metastasis
0.00712669	Metastasis
0.00712669	Metastasis
0.00712669	Metastasis
0.00712669	Metastasis
0.00712669	Metastasis
0.00712669	Metastasis
0.00181787	Metastasis
0.00712669	Metastasis
0.00712669	Metastasis
0.00712669	Metastasis
0.00661002	Metastasis
0.00712669	Metastasis
0.00712669	Metastasis
0.00712669	Metastasis
0.00712669	Metastasis
0.00661002	Metastasis
0.00712669	Metastasis
0.00712669	Metastasis
0.00712669	Metastasis
0.00712669	Metastasis
0.00179806	Metastasis
0.00712669	Metastasis
0.00712669	Metastasis
0.00712669	Metastasis
0.00712669	Metastasis
0.00712669	Metastasis
0.00370523	Metastasis
0.00712669	Metastasis
0.00712669	Metastasis
0.00712669	Metastasis
0.00853345	Metastasis
0.00712669	Metastasis
0.00712669	Metastasis
0.00712669	Metastasis
0.00712669	Metastasis
0.00712669	Metastasis
0.00222981	Metastasis
0.00712669	Metastasis
0.00657156	Metastasis
0.00712669	Metastasis
0.00712669	Metastasis
0.00712669	Metastasis
0.00712669	Metastasis
0.00661002	Metastasis
0.00712669	Metastasis
0.00712669	Metastasis
0.00712669	Metastasis
0.00712669	Metastasis
0.00712669	Metastasis
0.00712669	Metastasis
0.00712669	Metastasis
0.00712669	Metastasis
0.00243486	Metastasis
0.00712669	Metastasis
0.00712669	Metastasis
0.00178145	Metastasis
0.00661002	Metastasis
0.00204353	Metastasis
0.00773273	Metastasis
0.00773273	Metastasis
0.00773273	Metastasis
0.00773273	Metastasis
0.00773273	Metastasis
0.00773273	Metastasis
0.00773273	Metastasis
0.00773273	Metastasis
0.00773273	Metastasis
0.00773273	Metastasis
0.00773273	Metastasis
0.00773273	Metastasis
0.00853345	Metastasis
0.00773273	Metastasis
0.00773273	Metastasis
0.00773273	Metastasis
0.00773273	Metastasis
0.00178145	Metastasis
0.00773273	Metastasis
0.00773273	Metastasis
0.00773273	Metastasis
0.00773273	Metastasis
0.00773273	Metastasis
0.00773273	Metastasis
0.00773273	Metastasis
0.00773273	Metastasis
0.00773273	Metastasis
0.00243486	Metastasis
0.00773273	Metastasis
0.00773273	Metastasis
0.00773273	Metastasis
0.00773273	Metastasis
0.00773273	Metastasis
0.00773273	Metastasis
0.00773273	Metastasis
0.00773273	Metastasis
0.00773273	Metastasis
0.00773273	Metastasis
0.00773273	Metastasis
0.00773273	Metastasis
0.00920622	Metastasis
0.00773273	Metastasis
0.00773273	Metastasis
0.00773273	Metastasis
0.00853345	Metastasis
0.00773273	Metastasis
0.00853345	Metastasis
0.00178145	Metastasis
0.00712669	Metastasis
0.00773273	Metastasis
0.00773273	Metastasis
0.00773273	Metastasis
0.00370523	Metastasis
0.00773273	Metastasis
0.00773273	Metastasis
0.00773273	Metastasis
0.00773273	Metastasis
0.00773273	Metastasis
0.00773273	Metastasis
0.00773273	Metastasis
0.00773273	Metastasis
0.00773273	Metastasis
0.00773273	Metastasis
0.00773273	Metastasis
0.00773273	Metastasis
0.00773273	Metastasis
0.00773273	Metastasis
0.00181787	Metastasis
0.00773273	Metastasis
0.00773273	Metastasis
0.00773273	Metastasis
0.00773273	Metastasis
0.00773273	Metastasis
0.00204353	Metastasis
0.00773273	Metastasis
0.00773273	Metastasis
0.00773273	Metastasis
0.00773273	Metastasis
0.00773273	Metastasis
0.00773273	Metastasis
0.00178145	Metastasis
0.00773273	Metastasis
0.00773273	Metastasis
0.00773273	Metastasis
0.00773273	Metastasis
0.00773273	Metastasis
0.00773273	Metastasis
0.00773273	Metastasis
0.00178145	Metastasis
0.00773273	Metastasis
0.00773273	Metastasis
0.00773273	Metastasis
0.00773273	Metastasis
0.00773273	Metastasis
0.00773273	Metastasis
0.00773273	Metastasis
0.00773273	Metastasis
0.00773273	Metastasis
0.00773273	Metastasis
0.00773273	Metastasis
0.00773273	Metastasis
0.00712669	Metastasis
0.00661002	Metastasis
0.00661002	Metastasis
0.00773273	Metastasis
0.00773273	Metastasis
0.00773273	Metastasis
0.00773273	Metastasis
9.61273e-08	Metastasis
0.00243486	Metastasis
0.00773273	Metastasis
0.00773273	Metastasis
0.00773273	Metastasis
0.00773273	Metastasis
0.00773273	Metastasis
0.00773273	Metastasis
0.00773273	Metastasis
0.00206295	Metastasis
0.00773273	Metastasis
0.00773273	Metastasis
0.00773273	Metastasis
0.00773273	Metastasis
0.00773273	Metastasis
0.00661002	Metastasis
0.00773273	Metastasis
0.00773273	Metastasis
0.00773273	Metastasis
0.00773273	Metastasis
0.00773273	Metastasis
0.00773273	Metastasis
0.00773273	Metastasis
0.00773273	Metastasis
0.00773273	Metastasis
0.00773273	Metastasis
0.00773273	Metastasis
0.00773273	Metastasis
0.00773273	Metastasis
0.00773273	Metastasis
0.00773273	Metastasis
0.00773273	Metastasis
0.00773273	Metastasis
0.00773273	Metastasis
0.00773273	Metastasis
0.00243486	Metastasis
0.00773273	Metastasis
0.00773273	Metastasis
0.00773273	Metastasis
0.00661002	Metastasis
0.00712669	Metastasis
0.00773273	Metastasis
0.00773273	Metastasis
0.00773273	Metastasis
0.00773273	Metastasis
0.00773273	Metastasis
0.00661002	Metastasis
0.00773273	Metastasis
0.00571342	Metastasis
0.00773273	Metastasis
0.00773273	Metastasis
0.00661002	Metastasis
0.00773273	Metastasis
0.00773273	Metastasis
0.00773273	Metastasis
0.00773273	Metastasis
0.00773273	Metastasis
0.00773273	Metastasis
0.00773273	Metastasis
0.00773273	Metastasis
0.00773273	Metastasis
0.00773273	Metastasis
0.00773273	Metastasis
0.00773273	Metastasis
0.00773273	Metastasis
0.00773273	Metastasis
0.00773273	Metastasis
0.00773273	Metastasis
0.00773273	Metastasis
0.00773273	Metastasis
0.00773273	Metastasis
0.00773273	Metastasis
0.00661002	Metastasis
0.00773273	Metastasis
0.00773273	Metastasis
0.00773273	Metastasis
0.00773273	Metastasis
0.00773273	Metastasis
0.00773273	Metastasis
0.00773273	Metastasis
0.00773273	Metastasis
0.00773273	Metastasis
0.00773273	Metastasis
0.00773273	Metastasis
0.00773273	Metastasis
0.00773273	Metastasis
0.00773273	Metastasis
0.00773273	Metastasis
0.00853345	Metastasis
0.00773273	Metastasis
0.00773273	Metastasis
0.00773273	Metastasis
0.00773273	Metastasis
0.00773273	Metastasis
0.00773273	Metastasis
0.00773273	Metastasis
0.00773273	Metastasis
0.00773273	Metastasis
0.00773273	Metastasis
0.00773273	Metastasis
0.00773273	Metastasis
0.00773273	Metastasis
0.00853345	Metastasis
0.00773273	Metastasis
0.00773273	Metastasis
0.00853345	Metastasis
0.00773273	Metastasis
0.00173152	Metastasis
0.00773273	Metastasis
0.00773273	Metastasis
0.00773273	Metastasis
0.00773273	Metastasis
0.00773273	Metastasis
0.00773273	Metastasis
0.00773273	Metastasis
0.00853345	Metastasis
0.00243486	Metastasis
0.00773273	Metastasis
0.00773273	Metastasis
0.00773273	Metastasis
0.00773273	Metastasis
0.00773273	Metastasis
0.00178145	Metastasis
0.00773273	Metastasis
0.00773273	Metastasis
0.00773273	Metastasis
0.00773273	Metastasis
0.00773273	Metastasis
0.00773273	Metastasis
0.00773273	Metastasis
0.00773273	Metastasis
0.00661002	Metastasis
0.00773273	Metastasis
0.00773273	Metastasis
0.00773273	Metastasis
0.00661002	Metastasis
0.00773273	Metastasis
0.00773273	Metastasis
0.00773273	Metastasis
0.00179806	Metastasis
0.00773273	Metastasis
0.00773273	Metastasis
0.00773273	Metastasis
0.00853345	Metastasis
0.00773273	Metastasis
0.00712669	Metastasis
0.00773273	Metastasis
0.00773273	Metastasis
0.00773273	Metastasis
0.00773273	Metastasis
0.00773273	Metastasis
0.00773273	Metastasis
0.00773273	Metastasis
0.00773273	Metastasis
0.00773273	Metastasis
0.00773273	Metastasis
0.00661002	Metastasis
0.00773273	Metastasis
0.00773273	Metastasis
0.00773273	Metastasis
0.00773273	Metastasis
0.00773273	Metastasis
0.00773273	Metastasis
0.00773273	Metastasis
0.00773273	Metastasis
0.00773273	Metastasis
0.00773273	Metastasis
0.00773273	Metastasis
0.00773273	Metastasis
0.00773273	Metastasis
0.00773273	Metastasis
0.00773273	Metastasis
0.00773273	Metastasis
0.00773273	Metastasis
0.00773273	Metastasis
0.00773273	Metastasis
0.00773273	Metastasis
0.00773273	Metastasis
0.00773273	Metastasis
0.00773273	Metastasis
0.00773273	Metastasis
0.00773273	Metastasis
0.00773273	Metastasis
0.00773273	Metastasis
0.00773273	Metastasis
0.00773273	Metastasis
0.00773273	Metastasis
0.00773273	Metastasis
0.00773273	Metastasis
0.00773273	Metastasis
0.00773273	Metastasis
0.00773273	Metastasis
0.00773273	Metastasis
0.00773273	Metastasis
0.00853345	Metastasis
0.00773273	Metastasis
0.00773273	Metastasis
0.00773273	Metastasis
0.00773273	Metastasis
0.00773273	Metastasis
0.00773273	Metastasis
0.00773273	Metastasis
0.00773273	Metastasis
0.00773273	Metastasis
0.00853345	Metastasis
0.00178145	Metastasis
0.00773273	Metastasis
0.00773273	Metastasis
0.00773273	Metastasis
0.00773273	Metastasis
0.00773273	Metastasis
0.00773273	Metastasis
0.00773273	Metastasis
0.00773273	Metastasis
0.00773273	Metastasis
0.00773273	Metastasis
0.00773273	Metastasis
0.00773273	Metastasis
0.00773273	Metastasis
0.00773273	Metastasis
0.00773273	Metastasis
0.00773273	Metastasis
0.00773273	Metastasis
0.00773273	Metastasis
0.0055191	Metastasis
0.00773273	Metastasis
0.00773273	Metastasis
0.00773273	Metastasis
0.00773273	Metastasis
0.00773273	Metastasis
0.00773273	Metastasis
0.00773273	Metastasis
0.00661002	Metastasis
0.00773273	Metastasis
0.00773273	Metastasis
0.00773273	Metastasis
0.00773273	Metastasis
0.00773273	Metastasis
0.00773273	Metastasis
0.00773273	Metastasis
0.00773273	Metastasis
0.00773273	Metastasis
0.00773273	Metastasis
0.00773273	Metastasis
0.00773273	Metastasis
0.00773273	Metastasis
0.00773273	Metastasis
0.00773273	Metastasis
0.00773273	Metastasis
0.00178145	Metastasis
0.00773273	Metastasis
0.00773273	Metastasis
0.00773273	Metastasis
0.00773273	Metastasis
0.00773273	Metastasis
0.00729084	Metastasis
0.00204353	Metastasis
0.00773273	Metastasis
0.00773273	Metastasis
0.00403842	Metastasis
0.00773273	Metastasis
0.00773273	Metastasis
0.00661002	Metastasis
0.00773273	Metastasis
0.00773273	Metastasis
0.00773273	Metastasis
0.00773273	Metastasis
0.00773273	Metastasis
0.00773273	Metastasis
0.00773273	Metastasis
0.00773273	Metastasis
0.00773273	Metastasis
0.00773273	Metastasis
0.00773273	Metastasis
0.00661002	Metastasis
0.00773273	Metastasis
0.00773273	Metastasis
0.00773273	Metastasis
0.00773273	Metastasis
0.00773273	Metastasis
0.00773273	Metastasis
0.00773273	Metastasis
0.00773273	Metastasis
0.00773273	Metastasis
0.00773273	Metastasis
0.00773273	Metastasis
0.00773273	Metastasis
0.00179806	Metastasis
0.00773273	Metastasis
0.00853345	Metastasis
0.00773273	Metastasis
0.00773273	Metastasis
0.00773273	Metastasis
0.00773273	Metastasis
0.00243486	Metastasis
0.00773273	Metastasis
0.00773273	Metastasis
0.00773273	Metastasis
0.00243486	Metastasis
0.00773273	Metastasis
0.00773273	Metastasis
0.00773273	Metastasis
0.00661002	Metastasis
0.00773273	Metastasis
0.00853345	Metastasis
0.00773273	Metastasis
0.00178145	Metastasis
0.00773273	Metastasis
0.00773273	Metastasis
0.00773273	Metastasis
0.00773273	Metastasis
0.00773273	Metastasis
0.00773273	Metastasis
0.00773273	Metastasis
0.00773273	Metastasis
0.00773273	Metastasis
0.00773273	Metastasis
0.00773273	Metastasis
0.00773273	Metastasis
0.00773273	Metastasis
0.00773273	Metastasis
0.00661002	Metastasis
0.00773273	Metastasis
0.00773273	Metastasis
0.00773273	Metastasis
0.00773273	Metastasis
0.00773273	Metastasis
0.00773273	Metastasis
0.0144251	Metastasis
0.00773273	Metastasis
0.00773273	Metastasis
0.00773273	Metastasis
0.00853345	Metastasis
0.00773273	Metastasis
0.00773273	Metastasis
0.00773273	Metastasis
0.00773273	Metastasis
0.00773273	Metastasis
0.00773273	Metastasis
0.00773273	Metastasis
0.00773273	Metastasis
0.00773273	Metastasis
0.00178145	Metastasis
0.00773273	Metastasis
0.00712669	Metastasis
0.00712912	Metastasis
0.00773273	Metastasis
0.00773273	Metastasis
0.00773273	Metastasis
0.00773273	Metastasis
0.00773273	Metastasis
0.00773273	Metastasis
0.00773273	Metastasis
0.00773273	Metastasis
0.00773273	Metastasis
0.00773273	Metastasis
0.00773273	Metastasis
0.00773273	Metastasis
0.00853345	Metastasis
0.00773273	Metastasis
0.00773273	Metastasis
0.00773273	Metastasis
0.00773273	Metastasis
0.00773273	Metastasis
0.00773273	Metastasis
0.00773273	Metastasis
0.00773273	Metastasis
0.00773273	Metastasis
0.00773273	Metastasis
0.00773273	Metastasis
0.00773273	Metastasis
0.00773273	Metastasis
0.00773273	Metastasis
0.00773273	Metastasis
0.00773273	Metastasis
0.00773273	Metastasis
0.00773273	Metastasis
0.00773273	Metastasis
0.00773273	Metastasis
0.00773273	Metastasis
0.00773273	Metastasis
0.00773273	Metastasis
0.00773273	Metastasis
0.00773273	Metastasis
0.00773273	Metastasis
0.00773273	Metastasis
0.00773273	Metastasis
0.00853345	Metastasis
0.00773273	Metastasis
0.00773273	Metastasis
0.00773273	Metastasis
0.00712669	Metastasis
0.00773273	Metastasis
0.00773273	Metastasis
0.00773273	Metastasis
0.00773273	Metastasis
0.00853345	Metastasis
0.00773273	Metastasis
0.00773273	Metastasis
0.00773273	Metastasis
0.00773273	Metastasis
0.00773273	Metastasis
0.00773273	Metastasis
0.00773273	Metastasis
0.00773273	Metastasis
0.00773273	Metastasis
0.00773273	Metastasis
0.00773273	Metastasis
0.00773273	Metastasis
0.00773273	Metastasis
0.00773273	Metastasis
0.00773273	Metastasis
0.00773273	Metastasis
0.00773273	Metastasis
0.00773273	Metastasis
0.00773273	Metastasis
0.00773273	Metastasis
0.00773273	Metastasis
0.00773273	Metastasis
0.00773273	Metastasis
0.00773273	Metastasis
0.00773273	Metastasis
0.00773273	Metastasis
0.00773273	Metastasis
0.00773273	Metastasis
0.00773273	Metastasis
0.00773273	Metastasis
0.00773273	Metastasis
0.00773273	Metastasis
0.00773273	Metastasis
0.00403842	Metastasis
0.00773273	Metastasis
0.00661002	Metastasis
0.00773273	Metastasis
0.00773273	Metastasis
0.00773273	Metastasis
0.00773273	Metastasis
0.00178145	Metastasis
0.00661002	Metastasis
0.00773273	Metastasis
0.00773273	Metastasis
0.00773273	Metastasis
0.00773273	Metastasis
0.00773273	Metastasis
0.00773273	Metastasis
0.00773273	Metastasis
0.00773273	Metastasis
0.00773273	Metastasis
0.00773273	Metastasis
0.00773273	Metastasis
0.00773273	Metastasis
0.00773273	Metastasis
0.00773273	Metastasis
0.00773273	Metastasis
0.00773273	Metastasis
0.00773273	Metastasis
0.0145748	Metastasis
0.00773273	Metastasis
0.00773273	Metastasis
0.00773273	Metastasis
0.00773273	Metastasis
0.00773273	Metastasis
0.00773273	Metastasis
0.00773273	Metastasis
0.00773273	Metastasis
0.00773273	Metastasis
0.00773273	Metastasis
0.00204353	Metastasis
0.00773273	Metastasis
0.00773273	Metastasis
0.00773273	Metastasis
0.00773273	Metastasis
0.00773273	Metastasis
0.00773273	Metastasis
0.00773273	Metastasis
0.00773273	Metastasis
0.00773273	Metastasis
0.00773273	Metastasis
0.00773273	Metastasis
0.00773273	Metastasis
0.00773273	Metastasis
0.00773273	Metastasis
0.00773273	Metastasis
0.00773273	Metastasis
0.00773273	Metastasis
0.00773273	Metastasis
0.00237871	Metastasis
0.00773273	Metastasis
0.00773273	Metastasis
0.00773273	Metastasis
0.00773273	Metastasis
0.00773273	Metastasis
0.00773273	Metastasis
0.00773273	Metastasis
0.00773273	Metastasis
0.00773273	Metastasis
0.00773273	Metastasis
0.00773273	Metastasis
0.00773273	Metastasis
0.00773273	Metastasis
0.00773273	Metastasis
0.00773273	Metastasis
0.00773273	Metastasis
0.00773273	Metastasis
0.0144251	Metastasis
0.00773273	Metastasis
0.00260063	Metastasis
0.00773273	Metastasis
0.00773273	Metastasis
0.00773273	Metastasis
0.00773273	Metastasis
0.00773273	Metastasis
0.00773273	Metastasis
0.00773273	Metastasis
0.00773273	Metastasis
0.00773273	Metastasis
0.00853345	Metastasis
0.00773273	Metastasis
0.00773273	Metastasis
0.00661002	Metastasis
0.00773273	Metastasis
0.00773273	Metastasis
0.00773273	Metastasis
0.00773273	Metastasis
0.00773273	Metastasis
0.00773273	Metastasis
0.00773273	Metastasis
0.00773273	Metastasis
0.00773273	Metastasis
0.00773273	Metastasis
0.00773273	Metastasis
0.00773273	Metastasis
0.00773273	Metastasis
0.00773273	Metastasis
0.00773273	Metastasis
0.00178145	Metastasis
0.00773273	Metastasis
0.00773273	Metastasis
0.00773273	Metastasis
0.00853345	Metastasis
0.00773273	Metastasis
0.00773273	Metastasis
0.00773273	Metastasis
0.00773273	Metastasis
0.00773273	Metastasis
0.00661002	Metastasis
0.00243486	Metastasis
0.00773273	Metastasis
0.00178145	Metastasis
0.00773273	Metastasis
0.00773273	Metastasis
0.00773273	Metastasis
0.00773273	Metastasis
0.00773273	Metastasis
0.00773273	Metastasis
0.00773273	Metastasis
0.00661002	Metastasis
0.00773273	Metastasis
0.00773273	Metastasis
0.00661002	Metastasis
0.00853345	Metastasis
0.00178145	Metastasis
0.00773273	Metastasis
0.00773273	Metastasis
0.00773273	Metastasis
0.00773273	Metastasis
0.00773273	Metastasis
0.00773273	Metastasis
0.00773273	Metastasis
0.00773273	Metastasis
0.00773273	Metastasis
0.00773273	Metastasis
0.00773273	Metastasis
0.00773273	Metastasis
0.00773273	Metastasis
0.00773273	Metastasis
0.00773273	Metastasis
0.00773273	Metastasis
0.00237871	Metastasis
0.00773273	Metastasis
0.00773273	Metastasis
0.00773273	Metastasis
0.00773273	Metastasis
0.00773273	Metastasis
0.00773273	Metastasis
0.00773273	Metastasis
0.00661002	Metastasis
0.00773273	Metastasis
0.00773273	Metastasis
0.00773273	Metastasis
0.00773273	Metastasis
0.00773273	Metastasis
0.00773273	Metastasis
0.00773273	Metastasis
0.00773273	Metastasis
0.00773273	Metastasis
0.00773273	Metastasis
0.00773273	Metastasis
0.00773273	Metastasis
0.00773273	Metastasis
0.00773273	Metastasis
0.00773273	Metastasis
0.00773273	Metastasis
0.00773273	Metastasis
0.00773273	Metastasis
0.00773273	Metastasis
0.00773273	Metastasis
0.00773273	Metastasis
0.00773273	Metastasis
0.00773273	Metastasis
0.00773273	Metastasis
0.00773273	Metastasis
0.00773273	Metastasis
0.00773273	Metastasis
0.00773273	Metastasis
0.00773273	Metastasis
0.00661002	Metastasis
0.00773273	Metastasis
0.00773273	Metastasis
0.00773273	Metastasis
0.00773273	Metastasis
0.00773273	Metastasis
0.00773273	Metastasis
0.00773273	Metastasis
0.00773273	Metastasis
0.00773273	Metastasis
0.00773273	Metastasis
0.00773273	Metastasis
0.00773273	Metastasis
0.00370523	Metastasis
0.00773273	Metastasis
0.00773273	Metastasis
0.00773273	Metastasis
0.00773273	Metastasis
0.00773273	Metastasis
0.00773273	Metastasis
0.00773273	Metastasis
0.00773273	Metastasis
0.00773273	Metastasis
0.00773273	Metastasis
0.00179806	Metastasis
0.00773273	Metastasis
0.00773273	Metastasis
0.00773273	Metastasis
0.00773273	Metastasis
0.00773273	Metastasis
0.00773273	Metastasis
0.00773273	Metastasis
0.00773273	Metastasis
0.00661002	Metastasis
0.00773273	Metastasis
0.00773273	Metastasis
0.00773273	Metastasis
0.00712669	Metastasis
0.00773273	Metastasis
0.00773273	Metastasis
0.000296144	Metastasis
0.00773273	Metastasis
0.00773273	Metastasis
0.00773273	Metastasis
0.00773273	Metastasis
0.00661002	Metastasis
0.00773273	Metastasis
0.00773273	Metastasis
0.00243486	Metastasis
0.00773273	Metastasis
0.00773273	Metastasis
0.00773273	Metastasis
0.00853345	Metastasis
0.00773273	Metastasis
0.00773273	Metastasis
0.00853345	Metastasis
0.00773273	Metastasis
0.00773273	Metastasis
0.00773273	Metastasis
0.00773273	Metastasis
0.00773273	Metastasis
0.00773273	Metastasis
0.00773273	Metastasis
0.00773273	Metastasis
0.00773273	Metastasis
0.00773273	Metastasis
0.00773273	Metastasis
0.00773273	Metastasis
0.00773273	Metastasis
0.00773273	Metastasis
0.00773273	Metastasis
0.00243486	Metastasis
0.0055191	Metastasis
0.00773273	Metastasis
0.00773273	Metastasis
0.00773273	Metastasis
0.00773273	Metastasis
0.00773273	Metastasis
0.00773273	Metastasis
0.00712669	Metastasis
0.00773273	Metastasis
0.00178145	Metastasis
0.00773273	Metastasis
0.00773273	Metastasis
0.00773273	Metastasis
0.00773273	Metastasis
0.00773273	Metastasis
0.00773273	Metastasis
0.00773273	Metastasis
0.00853345	Metastasis
0.00773273	Metastasis
0.00773273	Metastasis
0.00773273	Metastasis
0.00773273	Metastasis
0.00178145	Metastasis
0.00178145	Metastasis
0.00661002	Metastasis
0.00773273	Metastasis
0.00773273	Metastasis
0.00661002	Metastasis
0.00773273	Metastasis
0.00773273	Metastasis
0.00773273	Metastasis
0.00773273	Metastasis
0.00773273	Metastasis
0.00773273	Metastasis
0.00773273	Metastasis
0.00773273	Metastasis
0.00773273	Metastasis
0.00773273	Metastasis
0.00773273	Metastasis
0.00773273	Metastasis
0.00773273	Metastasis
0.00773273	Metastasis
0.00773273	Metastasis
0.00773273	Metastasis
0.00773273	Metastasis
0.00773273	Metastasis
0.00773273	Metastasis
0.00773273	Metastasis
0.00773273	Metastasis
0.00773273	Metastasis
0.00853345	Metastasis
0.00773273	Metastasis
0.00773273	Metastasis
0.00773273	Metastasis
0.00773273	Metastasis
0.00181787	Metastasis
0.00773273	Metastasis
0.00773273	Metastasis
0.00773273	Metastasis
0.00773273	Metastasis
0.00773273	Metastasis
0.00773273	Metastasis
0.00773273	Metastasis
0.00773273	Metastasis
0.00773273	Metastasis
0.00773273	Metastasis
0.00773273	Metastasis
0.00773273	Metastasis
0.00773273	Metastasis
0.00773273	Metastasis
0.00773273	Metastasis
0.00773273	Metastasis
0.00773273	Metastasis
0.00773273	Metastasis
0.00773273	Metastasis
0.00773273	Metastasis
0.00773273	Metastasis
0.00773273	Metastasis
0.00773273	Metastasis
0.00773273	Metastasis
0.00773273	Metastasis
0.00773273	Metastasis
0.00853345	Metastasis
0.00773273	Metastasis
0.00661002	Metastasis
0.00773273	Metastasis
0.00243486	Metastasis
0.00773273	Metastasis
0.00237871	Metastasis
0.00773273	Metastasis
0.00773273	Metastasis
0.00773273	Metastasis
0.00773273	Metastasis
0.00773273	Metastasis
0.00773273	Metastasis
0.00773273	Metastasis
0.00773273	Metastasis
0.00773273	Metastasis
0.00773273	Metastasis
0.00773273	Metastasis
0.00773273	Metastasis
0.00661002	Metastasis
0.00773273	Metastasis
0.00773273	Metastasis
0.00773273	Metastasis
0.00773273	Metastasis
0.00773273	Metastasis
0.00773273	Metastasis
0.00773273	Metastasis
0.00853345	Metastasis
0.00773273	Metastasis
0.00853345	Metastasis
0.00773273	Metastasis
0.00773273	Metastasis
0.00773273	Metastasis
0.00773273	Metastasis
0.00773273	Metastasis
0.00773273	Metastasis
0.00773273	Metastasis
0.00773273	Metastasis
0.00773273	Metastasis
0.00773273	Metastasis
0.00773273	Metastasis
0.00773273	Metastasis
0.00773273	Metastasis
0.00773273	Metastasis
0.00243486	Metastasis
0.00773273	Metastasis
0.00773273	Metastasis
0.00773273	Metastasis
0.00773273	Metastasis
0.00773273	Metastasis
9.61273e-08	Metastasis
0.00773273	Metastasis
0.00773273	Metastasis
0.00773273	Metastasis
0.00773273	Metastasis
0.00181787	Metastasis
0.00185525	Metastasis
0.00773273	Metastasis
0.00773273	Metastasis
0.00773273	Metastasis
0.00773273	Metastasis
0.00773273	Metastasis
0.00773273	Metastasis
0.00773273	Metastasis
0.00773273	Metastasis
0.00773273	Metastasis
0.00773273	Metastasis
0.00773273	Metastasis
0.00773273	Metastasis
0.00178145	Metastasis
0.00773273	Metastasis
0.00773273	Metastasis
0.00773273	Metastasis
0.00773273	Metastasis
0.00773273	Metastasis
0.00773273	Metastasis
0.00773273	Metastasis
0.00773273	Metastasis
0.00773273	Metastasis
0.00773273	Metastasis
0.00773273	Metastasis
0.00773273	Metastasis
0.00773273	Metastasis
0.00773273	Metastasis
0.00773273	Metastasis
0.00026488	Metastasis
0.00773273	Metastasis
0.00773273	Metastasis
0.00773273	Metastasis
0.00773273	Metastasis
0.00773273	Metastasis
0.00773273	Metastasis
0.00773273	Metastasis
0.00773273	Metastasis
0.00773273	Metastasis
0.00773273	Metastasis
0.00773273	Metastasis
0.00773273	Metastasis
0.00773273	Metastasis
0.00773273	Metastasis
0.00773273	Metastasis
0.00773273	Metastasis
0.0144251	Metastasis
0.00773273	Metastasis
0.00773273	Metastasis
0.00773273	Metastasis
0.00773273	Metastasis
0.00773273	Metastasis
0.00773273	Metastasis
0.00773273	Metastasis
0.00661002	Metastasis
0.00773273	Metastasis
0.00773273	Metastasis
0.00773273	Metastasis
0.00773273	Metastasis
0.00773273	Metastasis
0.00773273	Metastasis
0.00773273	Metastasis
0.00773273	Metastasis
0.00773273	Metastasis
0.00773273	Metastasis
0.00773273	Metastasis
0.00773273	Metastasis
0.00773273	Metastasis
0.00773273	Metastasis
0.00773273	Metastasis
0.00773273	Metastasis
0.00773273	Metastasis
0.00773273	Metastasis
0.00773273	Metastasis
0.00773273	Metastasis
0.00773273	Metastasis
0.00773273	Metastasis
9.61273e-08	Metastasis
0.00773273	Metastasis
0.00773273	Metastasis
0.00661002	Metastasis
0.00773273	Metastasis
0.00773273	Metastasis
0.00773273	Metastasis
0.00773273	Metastasis
0.00773273	Metastasis
0.00773273	Metastasis
0.00773273	Metastasis
0.00178145	Metastasis
0.00773273	Metastasis
0.00661002	Metastasis
0.00773273	Metastasis
0.00773273	Metastasis
0.00237871	Metastasis
0.00773273	Metastasis
0.00773273	Metastasis
0.00773273	Metastasis
0.00773273	Metastasis
0.00773273	Metastasis
0.00773273	Metastasis
0.00773273	Metastasis
0.00773273	Metastasis
0.01093	Metastasis
0.00178145	Metastasis
0.00773273	Metastasis
0.00773273	Metastasis
0.00773273	Metastasis
0.00773273	Metastasis
0.00773273	Metastasis
0.00773273	Metastasis
0.00773273	Metastasis
0.00773273	Metastasis
0.00773273	Metastasis
0.00773273	Metastasis
0.00773273	Metastasis
0.00773273	Metastasis
0.00237871	Metastasis
0.00773273	Metastasis
0.00243486	Metastasis
0.00773273	Metastasis
0.00773273	Metastasis
0.00773273	Metastasis
0.00773273	Metastasis
0.00773273	Metastasis
0.00773273	Metastasis
0.00773273	Metastasis
0.00773273	Metastasis
0.00773273	Metastasis
0.00773273	Metastasis
0.00773273	Metastasis
0.00773273	Metastasis
0.00773273	Metastasis
0.00773273	Metastasis
0.00773273	Metastasis
0.00773273	Metastasis
0.00773273	Metastasis
0.00773273	Metastasis
0.00773273	Metastasis
0.0055191	Metastasis
0.00773273	Metastasis
0.00773273	Metastasis
0.00773273	Metastasis
0.00773273	Metastasis
0.00773273	Metastasis
0.00773273	Metastasis
0.00773273	Metastasis
0.00773273	Metastasis
0.00773273	Metastasis
0.00773273	Metastasis
0.00773273	Metastasis
0.00773273	Metastasis
0.00773273	Metastasis
0.00178145	Metastasis
0.00179806	Metastasis
0.00773273	Metastasis
0.00773273	Metastasis
0.00773273	Metastasis
0.00773273	Metastasis
0.00773273	Metastasis
0.00773273	Metastasis
0.00773273	Metastasis
0.00773273	Metastasis
0.00773273	Metastasis
0.00773273	Metastasis
0.00773273	Metastasis
0.00773273	Metastasis
0.00773273	Metastasis
0.00773273	Metastasis
0.00773273	Metastasis
0.00773273	Metastasis
0.00773273	Metastasis
0.00773273	Metastasis
0.00773273	Metastasis
0.00243486	Metastasis
0.00773273	Metastasis
0.00773273	Metastasis
0.00773273	Metastasis
0.00773273	Metastasis
0.00773273	Metastasis
0.00773273	Metastasis
0.00853345	Metastasis
0.00178145	Metastasis
0.00116512	Metastasis
0.00773273	Metastasis
0.00773273	Metastasis
0.00773273	Metastasis
0.00773273	Metastasis
0.00773273	Metastasis
0.00243486	Metastasis
0.00773273	Metastasis
0.00773273	Metastasis
0.00773273	Metastasis
0.00773273	Metastasis
0.00773273	Metastasis
0.00773273	Metastasis
0.00853345	Metastasis
0.00773273	Metastasis
0.00853345	Metastasis
0.00773273	Metastasis
0.00773273	Metastasis
0.000296144	Metastasis
0.00178145	Metastasis
0.00178145	Metastasis
0.00773273	Metastasis
0.00773273	Metastasis
0.00773273	Metastasis
0.00773273	Metastasis
0.00773273	Metastasis
0.00773273	Metastasis
0.00773273	Metastasis
0.00773273	Metastasis
0.00773273	Metastasis
0.00853345	Metastasis
0.00712669	Metastasis
0.00773273	Metastasis
0.00773273	Metastasis
0.00773273	Metastasis
0.00773273	Metastasis
0.00773273	Metastasis
0.00773273	Metastasis
0.00773273	Metastasis
0.00773273	Metastasis
0.00773273	Metastasis
0.00178145	Metastasis
0.00773273	Metastasis
0.00026488	Metastasis
0.00773273	Metastasis
0.00773273	Metastasis
0.00773273	Metastasis
0.00773273	Metastasis
0.00243486	Metastasis
0.00773273	Metastasis
0.00773273	Metastasis
0.00773273	Metastasis
0.00773273	Metastasis
0.00773273	Metastasis
0.00773273	Metastasis
0.00773273	Metastasis
0.00773273	Metastasis
0.00773273	Metastasis
0.00773273	Metastasis
0.00773273	Metastasis
0.00773273	Metastasis
0.00773273	Metastasis
0.00661002	Metastasis
0.00773273	Metastasis
0.00773273	Metastasis
0.00773273	Metastasis
0.00773273	Metastasis
0.00773273	Metastasis
0.00853345	Metastasis
0.00773273	Metastasis
0.00773273	Metastasis
0.00773273	Metastasis
0.00773273	Metastasis
0.00853345	Metastasis
0.00773273	Metastasis
0.00773273	Metastasis
0.00853345	Metastasis
0.00773273	Metastasis
0.00773273	Metastasis
0.00773273	Metastasis
0.00773273	Metastasis
0.00773273	Metastasis
0.00773273	Metastasis
0.00773273	Metastasis
0.00773273	Metastasis
0.00773273	Metastasis
0.00237871	Metastasis
0.00773273	Metastasis
0.00773273	Metastasis
0.00773273	Metastasis
0.00773273	Metastasis
0.00773273	Metastasis
0.00773273	Metastasis
0.0119133	Metastasis
0.00661002	Metastasis
0.00773273	Metastasis
0.00773273	Metastasis
0.00773273	Metastasis
0.00773273	Metastasis
0.00773273	Metastasis
0.00773273	Metastasis
0.00773273	Metastasis
0.00853345	Metastasis
0.00773273	Metastasis
0.00243486	Metastasis
0.00773273	Metastasis
0.00773273	Metastasis
0.00773273	Metastasis
0.00773273	Metastasis
0.00773273	Metastasis
0.00773273	Metastasis
0.00773273	Metastasis
0.00773273	Metastasis
0.00773273	Metastasis
0.00773273	Metastasis
0.00773273	Metastasis
0.00773273	Metastasis
0.00773273	Metastasis
0.00773273	Metastasis
0.00773273	Metastasis
0.00773273	Metastasis
0.00773273	Metastasis
0.00773273	Metastasis
0.00222981	Metastasis
0.00773273	Metastasis
0.00773273	Metastasis
0.00773273	Metastasis
0.00773273	Metastasis
0.00773273	Metastasis
0.00661002	Metastasis
0.00773273	Metastasis
0.00773273	Metastasis
0.00661002	Metastasis
0.00853345	Metastasis
0.00773273	Metastasis
0.00773273	Metastasis
0.00773273	Metastasis
0.00370523	Metastasis
0.00773273	Metastasis
0.00773273	Metastasis
0.00773273	Metastasis
0.00773273	Metastasis
0.00773273	Metastasis
0.00773273	Metastasis
0.00173152	Metastasis
0.00773273	Metastasis
0.00773273	Metastasis
0.00661002	Metastasis
0.00181787	Metastasis
0.00773273	Metastasis
0.00773273	Metastasis
0.00773273	Metastasis
0.00773273	Metastasis
0.00773273	Metastasis
0.00773273	Metastasis
0.00773273	Metastasis
0.00026488	Metastasis
0.00773273	Metastasis
0.00773273	Metastasis
0.00773273	Metastasis
0.00773273	Metastasis
0.00773273	Metastasis
0.00773273	Metastasis
0.00773273	Metastasis
0.00773273	Metastasis
0.00773273	Metastasis
0.00773273	Metastasis
0.00773273	Metastasis
0.00853345	Metastasis
0.00853345	Metastasis
0.00773273	Metastasis
0.00773273	Metastasis
0.00773273	Metastasis
0.00773273	Metastasis
0.00773273	Metastasis
0.00773273	Metastasis
0.00773273	Metastasis
0.00773273	Metastasis
0.00773273	Metastasis
0.00773273	Metastasis
0.00773273	Metastasis
0.00773273	Metastasis
0.00773273	Metastasis
0.00773273	Metastasis
0.00773273	Metastasis
0.00773273	Metastasis
0.00773273	Metastasis
0.00773273	Metastasis
0.00773273	Metastasis
0.00773273	Metastasis
0.00773273	Metastasis
0.00773273	Metastasis
0.00773273	Metastasis
0.00773273	Metastasis
0.00773273	Metastasis
0.00773273	Metastasis
0.00773273	Metastasis
0.00773273	Metastasis
0.00773273	Metastasis
0.00773273	Metastasis
0.00773273	Metastasis
0.00773273	Metastasis
0.00773273	Metastasis
0.00773273	Metastasis
0.00773273	Metastasis
0.00773273	Metastasis
0.00773273	Metastasis
0.00773273	Metastasis
0.00773273	Metastasis
0.00773273	Metastasis
0.00773273	Metastasis
0.00773273	Metastasis
0.00773273	Metastasis
0.00773273	Metastasis
0.00773273	Metastasis
0.00853345	Metastasis
0.00773273	Metastasis
0.00773273	Metastasis
0.00773273	Metastasis
0.00773273	Metastasis
0.00773273	Metastasis
0.00773273	Metastasis
0.00773273	Metastasis
0.00773273	Metastasis
0.00773273	Metastasis
0.00773273	Metastasis
0.00773273	Metastasis
0.00773273	Metastasis
0.00773273	Metastasis
0.00773273	Metastasis
0.00773273	Metastasis
0.00773273	Metastasis
0.00773273	Metastasis
0.00773273	Metastasis
0.00853345	Metastasis
0.00773273	Metastasis
0.00773273	Metastasis
0.00773273	Metastasis
0.00773273	Metastasis
0.00773273	Metastasis
0.00773273	Metastasis
0.00237871	Metastasis
0.00773273	Metastasis
0.00773273	Metastasis
0.00178145	Metastasis
0.00178145	Metastasis
0.00773273	Metastasis
0.00773273	Metastasis
0.00243486	Metastasis
0.00773273	Metastasis
0.00243486	Metastasis
0.00773273	Metastasis
0.00773273	Metastasis
0.00773273	Metastasis
0.00773273	Metastasis
0.00773273	Metastasis
0.00773273	Metastasis
0.00773273	Metastasis
0.00773273	Metastasis
0.00773273	Metastasis
0.00712669	Metastasis
0.0055191	Metastasis
0.00773273	Metastasis
0.00773273	Metastasis
0.00773273	Metastasis
0.00773273	Metastasis
0.00773273	Metastasis
0.00773273	Metastasis
0.00773273	Metastasis
0.00773273	Metastasis
0.00773273	Metastasis
0.00773273	Metastasis
0.00773273	Metastasis
0.00773273	Metastasis
0.00773273	Metastasis
0.00773273	Metastasis
0.00661002	Metastasis
0.00773273	Metastasis
0.00773273	Metastasis
0.00773273	Metastasis
0.00773273	Metastasis
0.00773273	Metastasis
0.00773273	Metastasis
0.00773273	Metastasis
0.00773273	Metastasis
0.00773273	Metastasis
0.00178145	Metastasis
0.00773273	Metastasis
0.00773273	Metastasis
0.00773273	Metastasis
0.00661002	Metastasis
0.00773273	Metastasis
0.00773273	Metastasis
0.00773273	Metastasis
0.00773273	Metastasis
0.00773273	Metastasis
0.00773273	Metastasis
0.00773273	Metastasis
0.00773273	Metastasis
0.00773273	Metastasis
9.61273e-08	Metastasis
0.00773273	Metastasis
0.00853345	Metastasis
0.00773273	Metastasis
0.00773273	Metastasis
0.00773273	Metastasis
0.00773273	Metastasis
0.00661002	Metastasis
0.00773273	Metastasis
0.00773273	Metastasis
0.00773273	Metastasis
0.00773273	Metastasis
0.00773273	Metastasis
0.00773273	Metastasis
0.00178145	Metastasis
0.00661002	Metastasis
0.00773273	Metastasis
0.00773273	Metastasis
0.00773273	Metastasis
0.00853345	Metastasis
0.00773273	Metastasis
0.00773273	Metastasis
0.00157959	Metastasis
0.00773273	Metastasis
0.00773273	Metastasis
0.00773273	Metastasis
0.00773273	Metastasis
0.00773273	Metastasis
0.00661002	Metastasis
0.00773273	Metastasis
0.00773273	Metastasis
0.00773273	Metastasis
0.00773273	Metastasis
0.00773273	Metastasis
0.00773273	Metastasis
0.00773273	Metastasis
0.00773273	Metastasis
0.00773273	Metastasis
0.00773273	Metastasis
0.00773273	Metastasis
0.00853345	Metastasis
0.00773273	Metastasis
0.00773273	Metastasis
0.00773273	Metastasis
0.00773273	Metastasis
0.00712669	Metastasis
0.00773273	Metastasis
0.00773273	Metastasis
0.00773273	Metastasis
0.00773273	Metastasis
0.00773273	Metastasis
0.00773273	Metastasis
0.00773273	Metastasis
0.00773273	Metastasis
0.00773273	Metastasis
0.00773273	Metastasis
0.00773273	Metastasis
0.00773273	Metastasis
0.00773273	Metastasis
0.00773273	Metastasis
0.00773273	Metastasis
0.00773273	Metastasis
0.00773273	Metastasis
0.00773273	Metastasis
0.00773273	Metastasis
0.00773273	Metastasis
0.00773273	Metastasis
0.00773273	Metastasis
0.00773273	Metastasis
0.00773273	Metastasis
0.00773273	Metastasis
0.00773273	Metastasis
0.00661002	Metastasis
0.00773273	Metastasis
0.00773273	Metastasis
0.00773273	Metastasis
0.00773273	Metastasis
0.00773273	Metastasis
0.00773273	Metastasis
0.00773273	Metastasis
0.00773273	Metastasis
0.00773273	Metastasis
0.00773273	Metastasis
0.00773273	Metastasis
0.00773273	Metastasis
0.00773273	Metastasis
0.00773273	Metastasis
0.00773273	Metastasis
0.00773273	Metastasis
0.00773273	Metastasis
0.00773273	Metastasis
0.00661002	Metastasis
0.00773273	Metastasis
0.00773273	Metastasis
0.00853345	Metastasis
0.00773273	Metastasis
0.00773273	Metastasis
0.00773273	Metastasis
0.00773273	Metastasis
0.00773273	Metastasis
0.00773273	Metastasis
0.00661002	Metastasis
0.00773273	Metastasis
0.00773273	Metastasis
0.00773273	Metastasis
0.00773273	Metastasis
0.00773273	Metastasis
0.00773273	Metastasis
0.00773273	Metastasis
0.00773273	Metastasis
0.00773273	Metastasis
0.00773273	Metastasis
0.00773273	Metastasis
0.00773273	Metastasis
0.00773273	Metastasis
0.00773273	Metastasis
0.00773273	Metastasis
0.00773273	Metastasis
0.00773273	Metastasis
0.00773273	Metastasis
0.00773273	Metastasis
0.00773273	Metastasis
0.00773273	Metastasis
0.00773273	Metastasis
0.00773273	Metastasis
0.00773273	Metastasis
0.00773273	Metastasis
0.00773273	Metastasis
0.00661002	Metastasis
0.00773273	Metastasis
0.00773273	Metastasis
0.00773273	Metastasis
0.00773273	Metastasis
0.00773273	Metastasis
0.00773273	Metastasis
0.00773273	Metastasis
0.00661002	Metastasis
0.00853345	Metastasis
0.00773273	Metastasis
0.00773273	Metastasis
0.00773273	Metastasis
0.00661002	Metastasis
0.00773273	Metastasis
0.00773273	Metastasis
0.00773273	Metastasis
0.00773273	Metastasis
0.00773273	Metastasis
0.00773273	Metastasis
0.00773273	Metastasis
0.00773273	Metastasis
0.00773273	Metastasis
0.00773273	Metastasis
0.00773273	Metastasis
0.00773273	Metastasis
0.00773273	Metastasis
0.00773273	Metastasis
0.00773273	Metastasis
0.00773273	Metastasis
0.00773273	Metastasis
0.00178145	Metastasis
0.00773273	Metastasis
0.00773273	Metastasis
0.00773273	Metastasis
0.00773273	Metastasis
0.00773273	Metastasis
0.00661002	Metastasis
0.00773273	Metastasis
0.00773273	Metastasis
0.00773273	Metastasis
0.00773273	Metastasis
0.00773273	Metastasis
0.00773273	Metastasis
0.00773273	Metastasis
0.00773273	Metastasis
0.00773273	Metastasis
0.00773273	Metastasis
0.00773273	Metastasis
0.00773273	Metastasis
0.00773273	Metastasis
0.00773273	Metastasis
0.00661002	Metastasis
0.00661002	Metastasis
0.00773273	Metastasis
0.00773273	Metastasis
0.00773273	Metastasis
0.00773273	Metastasis
0.00661002	Metastasis
0.00773273	Metastasis
0.00773273	Metastasis
0.00773273	Metastasis
0.00773273	Metastasis
0.00773273	Metastasis
0.00773273	Metastasis
0.00181787	Metastasis
0.00237871	Metastasis
0.00773273	Metastasis
0.00773273	Metastasis
0.00773273	Metastasis
0.00773273	Metastasis
0.00773273	Metastasis
0.00773273	Metastasis
0.00773273	Metastasis
0.00773273	Metastasis
0.00773273	Metastasis
0.00773273	Metastasis
0.00773273	Metastasis
0.00773273	Metastasis
0.00773273	Metastasis
0.00773273	Metastasis
0.00773273	Metastasis
0.00853345	Metastasis
0.00773273	Metastasis
0.00773273	Metastasis
0.00773273	Metastasis
0.00773273	Metastasis
0.00773273	Metastasis
0.00773273	Metastasis
0.00773273	Metastasis
0.00116512	Metastasis
0.00773273	Metastasis
0.00773273	Metastasis
0.00773273	Metastasis
0.00661002	Metastasis
0.00773273	Metastasis
0.00222981	Metastasis
0.00661002	Metastasis
0.00773273	Metastasis
0.00181787	Metastasis
0.00773273	Metastasis
0.00179806	Metastasis
0.00773273	Metastasis
0.00773273	Metastasis
0.00773273	Metastasis
0.00773273	Metastasis
0.00773273	Metastasis
0.00773273	Metastasis
0.00773273	Metastasis
0.00773273	Metastasis
0.00853345	Metastasis
0.00773273	Metastasis
0.00773273	Metastasis
0.00773273	Metastasis
0.00773273	Metastasis
0.00773273	Metastasis
0.00773273	Metastasis
0.00773273	Metastasis
0.00773273	Metastasis
0.00773273	Metastasis
0.00773273	Metastasis
0.00773273	Metastasis
0.00773273	Metastasis
0.00773273	Metastasis
0.00773273	Metastasis
0.00773273	Metastasis
0.00773273	Metastasis
0.00773273	Metastasis
0.00661002	Metastasis
0.00773273	Metastasis
0.00773273	Metastasis
0.00773273	Metastasis
0.00773273	Metastasis
0.00773273	Metastasis
0.00773273	Metastasis
0.00773273	Metastasis
0.00773273	Metastasis
0.00773273	Metastasis
0.00773273	Metastasis
0.00773273	Metastasis
0.00773273	Metastasis
0.00773273	Metastasis
0.00773273	Metastasis
0.00773273	Metastasis
0.00773273	Metastasis
0.00773273	Metastasis
0.00773273	Metastasis
0.00661002	Metastasis
0.00773273	Metastasis
0.00773273	Metastasis
0.00773273	Metastasis
0.00773273	Metastasis
0.00773273	Metastasis
0.00773273	Metastasis
0.00773273	Metastasis
0.00773273	Metastasis
0.00773273	Metastasis
0.00773273	Metastasis
0.00403842	Metastasis
0.00853345	Metastasis
0.00773273	Metastasis
0.00773273	Metastasis
0.00773273	Metastasis
0.00773273	Metastasis
0.00773273	Metastasis
0.00773273	Metastasis
0.00661002	Metastasis
0.00773273	Metastasis
0.00773273	Metastasis
0.00179806	Metastasis
0.00773273	Metastasis
9.61273e-08	Metastasis
0.00853345	Metastasis
0.00773273	Metastasis
0.00773273	Metastasis
0.00773273	Metastasis
0.00773273	Metastasis
0.00773273	Metastasis
0.00773273	Metastasis
0.00773273	Metastasis
0.00773273	Metastasis
0.00370523	Metastasis
0.00773273	Metastasis
0.00773273	Metastasis
0.00773273	Metastasis
0.00773273	Metastasis
0.00773273	Metastasis
0.00773273	Metastasis
0.00178145	Metastasis
0.00853345	Metastasis
0.00026488	Metastasis
0.00773273	Metastasis
0.00773273	Metastasis
0.00773273	Metastasis
0.00773273	Metastasis
0.00773273	Metastasis
0.00773273	Metastasis
9.61273e-08	Metastasis
0.00773273	Metastasis
0.00773273	Metastasis
0.00773273	Metastasis
0.00773273	Metastasis
0.00773273	Metastasis
0.00243486	Metastasis
0.00773273	Metastasis
0.00773273	Metastasis
0.00178145	Metastasis
0.00773273	Metastasis
0.00773273	Metastasis
0.00773273	Metastasis
0.00773273	Metastasis
0.00773273	Metastasis
0.00773273	Metastasis
0.00773273	Metastasis
0.00773273	Metastasis
0.00661002	Metastasis
0.00773273	Metastasis
0.00773273	Metastasis
0.00773273	Metastasis
0.00773273	Metastasis
0.00773273	Metastasis
0.00773273	Metastasis
0.00773273	Metastasis
0.00661002	Metastasis
0.00773273	Metastasis
0.00370523	Metastasis
0.00773273	Metastasis
0.00773273	Metastasis
0.00773273	Metastasis
0.00773273	Metastasis
0.00773273	Metastasis
0.00773273	Metastasis
0.00773273	Metastasis
0.00773273	Metastasis
0.00661002	Metastasis
0.00773273	Metastasis
0.00773273	Metastasis
0.00773273	Metastasis
0.00773273	Metastasis
0.00773273	Metastasis
0.00712669	Metastasis
0.00773273	Metastasis
0.00773273	Metastasis
0.00773273	Metastasis
0.00773273	Metastasis
0.00773273	Metastasis
0.00773273	Metastasis
0.00773273	Metastasis
0.00773273	Metastasis
0.00773273	Metastasis
0.00773273	Metastasis
0.00773273	Metastasis
0.00773273	Metastasis
0.00661002	Metastasis
0.00773273	Metastasis
0.00773273	Metastasis
0.00773273	Metastasis
0.00773273	Metastasis
0.00853345	Metastasis
0.00773273	Metastasis
0.00773273	Metastasis
0.00773273	Metastasis
0.00773273	Metastasis
0.00853345	Metastasis
0.00773273	Metastasis
0.00773273	Metastasis
0.00773273	Metastasis
0.00773273	Metastasis
0.00773273	Metastasis
0.00773273	Metastasis
0.00773273	Metastasis
0.00773273	Metastasis
0.00773273	Metastasis
0.00773273	Metastasis
0.00773273	Metastasis
0.00773273	Metastasis
0.00773273	Metastasis
0.00773273	Metastasis
0.00773273	Metastasis
0.00773273	Metastasis
0.00773273	Metastasis
0.00773273	Metastasis
0.00773273	Metastasis
0.00773273	Metastasis
0.00773273	Metastasis
0.00773273	Metastasis
0.00773273	Metastasis
0.00773273	Metastasis
0.00773273	Metastasis
0.00773273	Metastasis
0.00773273	Metastasis
0.00773273	Metastasis
0.00773273	Metastasis
0.00773273	Metastasis
0.00773273	Metastasis
0.00773273	Metastasis
0.00773273	Metastasis
0.00773273	Metastasis
0.00773273	Metastasis
0.00773273	Metastasis
0.00773273	Metastasis
0.00773273	Metastasis
0.00773273	Metastasis
0.00773273	Metastasis
0.00773273	Metastasis
0.00773273	Metastasis
0.00181787	Metastasis
0.00773273	Metastasis
0.00773273	Metastasis
0.00773273	Metastasis
0.00773273	Metastasis
0.00773273	Metastasis
0.00773273	Metastasis
0.00712669	Metastasis
0.00773273	Metastasis
0.00773273	Metastasis
0.00773273	Metastasis
0.00773273	Metastasis
0.00773273	Metastasis
0.00773273	Metastasis
0.00773273	Metastasis
0.00773273	Metastasis
0.00773273	Metastasis
0.00773273	Metastasis
0.00773273	Metastasis
0.00661002	Metastasis
0.00773273	Metastasis
0.00773273	Metastasis
0.00773273	Metastasis
0.00773273	Metastasis
0.00243486	Metastasis
0.00773273	Metastasis
0.00773273	Metastasis
0.00773273	Metastasis
0.00773273	Metastasis
0.00773273	Metastasis
0.00773273	Metastasis
0.00773273	Metastasis
0.00773273	Metastasis
0.00773273	Metastasis
0.00773273	Metastasis
0.00178145	Metastasis
0.00773273	Metastasis
0.00773273	Metastasis
0.00853345	Metastasis
0.00729084	Metastasis
0.00773273	Metastasis
0.00773273	Metastasis
0.00773273	Metastasis
0.00773273	Metastasis
0.00773273	Metastasis
0.00773273	Metastasis
0.00773273	Metastasis
0.00773273	Metastasis
0.00773273	Metastasis
0.00773273	Metastasis
0.00773273	Metastasis
0.00773273	Metastasis
0.00773273	Metastasis
0.00773273	Metastasis
0.00773273	Metastasis
0.00773273	Metastasis
0.00853345	Metastasis
0.00773273	Metastasis
0.00773273	Metastasis
0.00773273	Metastasis
0.00773273	Metastasis
0.00773273	Metastasis
0.00773273	Metastasis
0.00773273	Metastasis
0.00661002	Metastasis
0.00773273	Metastasis
0.00773273	Metastasis
0.00773273	Metastasis
0.00773273	Metastasis
0.00773273	Metastasis
0.00773273	Metastasis
0.00773273	Metastasis
0.00773273	Metastasis
0.00243486	Metastasis
0.00773273	Metastasis
0.00178145	Metastasis
0.00773273	Metastasis
0.00773273	Metastasis
0.00773273	Metastasis
0.00243486	Metastasis
0.00773273	Metastasis
0.00773273	Metastasis
0.00178145	Metastasis
0.00773273	Metastasis
0.00773273	Metastasis
0.00773273	Metastasis
0.00773273	Metastasis
0.00773273	Metastasis
0.00773273	Metastasis
0.00773273	Metastasis
0.00661002	Metastasis
0.00773273	Metastasis
0.00773273	Metastasis
0.00773273	Metastasis
0.00773273	Metastasis
0.00773273	Metastasis
0.00773273	Metastasis
0.00773273	Metastasis
0.00773273	Metastasis
0.00853345	Metastasis
0.00773273	Metastasis
0.00773273	Metastasis
0.00773273	Metastasis
0.00773273	Metastasis
0.00773273	Metastasis
0.00773273	Metastasis
0.00773273	Metastasis
0.00773273	Metastasis
0.00773273	Metastasis
0.00773273	Metastasis
0.00773273	Metastasis
0.00773273	Metastasis
0.00773273	Metastasis
0.00773273	Metastasis
0.00773273	Metastasis
0.00773273	Metastasis
0.00773273	Metastasis
0.00853345	Metastasis
0.00712912	Metastasis
0.00661002	Metastasis
0.00773273	Metastasis
0.00773273	Metastasis
0.00773273	Metastasis
0.00773273	Metastasis
0.00773273	Metastasis
0.00773273	Metastasis
0.00773273	Metastasis
0.00773273	Metastasis
0.00773273	Metastasis
0.00773273	Metastasis
0.00773273	Metastasis
0.00773273	Metastasis
0.00773273	Metastasis
0.00773273	Metastasis
0.00773273	Metastasis
0.00773273	Metastasis
0.00773273	Metastasis
0.00773273	Metastasis
0.00773273	Metastasis
0.00773273	Metastasis
0.00661002	Metastasis
0.00773273	Metastasis
0.00773273	Metastasis
0.00773273	Metastasis
0.00773273	Metastasis
0.00773273	Metastasis
0.00773273	Metastasis
0.00773273	Metastasis
0.00773273	Metastasis
0.00773273	Metastasis
0.00773273	Metastasis
0.00773273	Metastasis
0.00773273	Metastasis
0.00773273	Metastasis
0.00773273	Metastasis
0.00773273	Metastasis
0.00773273	Metastasis
0.00773273	Metastasis
0.00773273	Metastasis
0.00773273	Metastasis
0.00773273	Metastasis
0.00773273	Metastasis
0.00773273	Metastasis
0.00773273	Metastasis
0.00773273	Metastasis
0.0025854	Metastasis
0.00773273	Metastasis
0.00773273	Metastasis
0.00773273	Metastasis
0.00773273	Metastasis
0.00773273	Metastasis
0.00773273	Metastasis
0.00661002	Metastasis
0.00237871	Metastasis
0.00773273	Metastasis
0.00773273	Metastasis
0.00773273	Metastasis
0.00773273	Metastasis
0.00773273	Metastasis
0.00773273	Metastasis
0.00773273	Metastasis
0.00773273	Metastasis
0.00773273	Metastasis
0.00773273	Metastasis
0.00773273	Metastasis
0.00773273	Metastasis
0.00773273	Metastasis
0.00661002	Metastasis
0.00773273	Metastasis
0.00773273	Metastasis
0.00243486	Metastasis
0.00773273	Metastasis
0.00773273	Metastasis
0.00773273	Metastasis
0.00773273	Metastasis
0.00773273	Metastasis
0.00773273	Metastasis
0.00773273	Metastasis
0.00773273	Metastasis
0.00853345	Metastasis
0.00773273	Metastasis
0.00773273	Metastasis
0.00773273	Metastasis
0.00773273	Metastasis
0.00773273	Metastasis
0.00773273	Metastasis
0.00773273	Metastasis
0.00712669	Metastasis
0.00773273	Metastasis
0.00773273	Metastasis
0.00773273	Metastasis
0.00773273	Metastasis
0.00222981	Metastasis
0.00773273	Metastasis
0.00773273	Metastasis
0.00773273	Metastasis
0.00773273	Metastasis
0.00773273	Metastasis
0.00773273	Metastasis
0.00773273	Metastasis
0.00773273	Metastasis
0.00773273	Metastasis
0.00773273	Metastasis
0.00773273	Metastasis
0.00773273	Metastasis
0.00773273	Metastasis
0.00773273	Metastasis
0.00773273	Metastasis
0.00243486	Metastasis
0.00773273	Metastasis
0.00773273	Metastasis
0.00178145	Metastasis
0.00773273	Metastasis
0.00773273	Metastasis
0.00773273	Metastasis
0.00773273	Metastasis
0.00773273	Metastasis
0.00773273	Metastasis
0.00773273	Metastasis
0.00773273	Metastasis
0.00773273	Metastasis
0.00773273	Metastasis
0.00853345	Metastasis
0.00773273	Metastasis
0.00773273	Metastasis
0.00773273	Metastasis
0.00853345	Metastasis
0.00773273	Metastasis
0.00773273	Metastasis
0.00661002	Metastasis
0.00178145	Metastasis
0.00773273	Metastasis
0.00773273	Metastasis
0.00773273	Metastasis
0.00773273	Metastasis
0.00773273	Metastasis
0.00773273	Metastasis
0.00773273	Metastasis
0.00773273	Metastasis
0.00773273	Metastasis
0.00773273	Metastasis
0.00773273	Metastasis
0.00773273	Metastasis
0.00773273	Metastasis
0.00773273	Metastasis
0.00773273	Metastasis
0.00773273	Metastasis
0.00773273	Metastasis
0.00773273	Metastasis
0.00773273	Metastasis
0.00773273	Metastasis
0.00773273	Metastasis
0.00773273	Metastasis
0.00773273	Metastasis
0.00773273	Metastasis
0.00773273	Metastasis
0.00773273	Metastasis
0.00773273	Metastasis
0.00773273	Metastasis
0.00773273	Metastasis
0.00773273	Metastasis
0.00773273	Metastasis
0.00773273	Metastasis
0.00773273	Metastasis
0.00661002	Metastasis
0.00661002	Metastasis
0.00773273	Metastasis
0.00178145	Metastasis
0.00773273	Metastasis
0.00773273	Metastasis
0.00661002	Metastasis
0.00773273	Metastasis
0.00773273	Metastasis
0.00773273	Metastasis
0.00243486	Metastasis
0.00773273	Metastasis
0.00773273	Metastasis
0.00661002	Metastasis
0.00773273	Metastasis
0.00853345	Metastasis
0.00773273	Metastasis
0.00773273	Metastasis
0.00773273	Metastasis
0.00773273	Metastasis
0.00773273	Metastasis
0.00773273	Metastasis
0.00178145	Metastasis
0.00773273	Metastasis
0.00773273	Metastasis
0.00773273	Metastasis
0.00773273	Metastasis
0.00773273	Metastasis
0.00661002	Metastasis
0.00773273	Metastasis
0.00773273	Metastasis
0.00773273	Metastasis
0.00773273	Metastasis
0.00773273	Metastasis
0.00773273	Metastasis
0.00773273	Metastasis
0.00773273	Metastasis
0.00773273	Metastasis
0.00178145	Metastasis
0.00773273	Metastasis
0.00773273	Metastasis
0.00853345	Metastasis
0.00773273	Metastasis
0.00773273	Metastasis
0.00773273	Metastasis
0.00773273	Metastasis
0.00773273	Metastasis
0.00773273	Metastasis
0.00773273	Metastasis
0.00773273	Metastasis
0.00773273	Metastasis
0.00773273	Metastasis
0.00773273	Metastasis
0.00773273	Metastasis
0.00773273	Metastasis
0.00773273	Metastasis
0.00773273	Metastasis
0.00243486	Metastasis
0.00773273	Metastasis
0.00773273	Metastasis
0.00712669	Metastasis
0.00773273	Metastasis
0.00853345	Metastasis
0.00773273	Metastasis
0.00773273	Metastasis
0.00773273	Metastasis
0.00773273	Metastasis
0.00773273	Metastasis
0.00773273	Metastasis
0.00773273	Metastasis
0.00773273	Metastasis
0.00773273	Metastasis
0.00773273	Metastasis
0.00773273	Metastasis
0.00773273	Metastasis
0.00773273	Metastasis
0.00773273	Metastasis
0.00773273	Metastasis
0.00773273	Metastasis
0.00773273	Metastasis
0.00773273	Metastasis
0.00773273	Metastasis
0.00204353	Metastasis
0.00773273	Metastasis
0.00773273	Metastasis
0.00773273	Metastasis
0.00243486	Metastasis
0.00773273	Metastasis
0.00773273	Metastasis
0.00773273	Metastasis
0.00773273	Metastasis
0.00773273	Metastasis
0.00773273	Metastasis
0.00178145	Metastasis
0.00773273	Metastasis
0.00773273	Metastasis
0.00773273	Metastasis
0.00773273	Metastasis
0.00773273	Metastasis
0.00773273	Metastasis
0.00773273	Metastasis
0.00773273	Metastasis
0.00773273	Metastasis
0.00773273	Metastasis
0.00773273	Metastasis
0.00773273	Metastasis
0.00773273	Metastasis
0.00661002	Metastasis
0.00773273	Metastasis
0.00773273	Metastasis
0.00773273	Metastasis
0.00773273	Metastasis
0.00773273	Metastasis
0.00853345	Metastasis
0.00773273	Metastasis
0.00773273	Metastasis
0.00773273	Metastasis
0.00773273	Metastasis
0.00853345	Metastasis
0.00773273	Metastasis
0.00773273	Metastasis
0.00773273	Metastasis
0.000296144	Metastasis
0.00773273	Metastasis
0.00773273	Metastasis
0.00178145	Metastasis
0.00773273	Metastasis
0.00773273	Metastasis
0.00853345	Metastasis
0.00773273	Metastasis
0.00773273	Metastasis
0.00222981	Metastasis
0.00773273	Metastasis
0.00773273	Metastasis
0.00773273	Metastasis
0.00773273	Metastasis
0.00773273	Metastasis
0.00773273	Metastasis
0.00773273	Metastasis
0.00773273	Metastasis
0.00853345	Metastasis
0.00773273	Metastasis
0.00237871	Metastasis
0.00773273	Metastasis
0.00773273	Metastasis
0.00773273	Metastasis
0.00773273	Metastasis
0.00773273	Metastasis
0.00773273	Metastasis
0.00773273	Metastasis
0.00773273	Metastasis
0.00661002	Metastasis
0.00773273	Metastasis
0.00773273	Metastasis
0.00773273	Metastasis
0.00773273	Metastasis
0.00773273	Metastasis
0.00773273	Metastasis
0.00773273	Metastasis
0.00773273	Metastasis
0.00773273	Metastasis
0.00773273	Metastasis
0.00773273	Metastasis
0.00773273	Metastasis
0.00773273	Metastasis
0.00773273	Metastasis
0.00178145	Metastasis
0.00773273	Metastasis
0.00773273	Metastasis
0.00773273	Metastasis
0.00773273	Metastasis
0.00773273	Metastasis
0.00773273	Metastasis
0.00773273	Metastasis
0.00773273	Metastasis
0.00773273	Metastasis
0.00773273	Metastasis
0.00773273	Metastasis
0.00773273	Metastasis
0.00773273	Metastasis
0.00773273	Metastasis
0.00773273	Metastasis
0.00773273	Metastasis
0.00773273	Metastasis
0.00773273	Metastasis
0.00773273	Metastasis
9.61273e-08	Metastasis
0.00773273	Metastasis
0.00773273	Metastasis
0.00773273	Metastasis
0.00773273	Metastasis
0.00773273	Metastasis
0.00773273	Metastasis
0.00773273	Metastasis
0.00773273	Metastasis
9.61273e-08	Metastasis
0.00773273	Metastasis
0.00773273	Metastasis
0.00773273	Metastasis
0.00773273	Metastasis
0.00773273	Metastasis
0.00773273	Metastasis
0.00260063	Metastasis
0.00773273	Metastasis
0.00773273	Metastasis
0.00661002	Metastasis
0.00773273	Metastasis
0.00773273	Metastasis
0.00773273	Metastasis
0.00773273	Metastasis
0.00773273	Metastasis
0.00773273	Metastasis
0.00773273	Metastasis
0.00773273	Metastasis
0.00178145	Metastasis
0.00773273	Metastasis
0.00661002	Metastasis
0.00773273	Metastasis
0.00773273	Metastasis
0.00181787	Metastasis
0.00773273	Metastasis
0.00773273	Metastasis
0.00773273	Metastasis
0.00773273	Metastasis
0.00773273	Metastasis
0.00773273	Metastasis
0.00773273	Metastasis
0.00773273	Metastasis
0.00773273	Metastasis
0.00773273	Metastasis
0.00773273	Metastasis
0.00773273	Metastasis
0.00773273	Metastasis
0.00773273	Metastasis
0.00773273	Metastasis
0.00773273	Metastasis
0.00773273	Metastasis
0.00773273	Metastasis
0.00773273	Metastasis
0.00773273	Metastasis
0.00773273	Metastasis
0.00773273	Metastasis
0.00773273	Metastasis
0.00773273	Metastasis
0.00773273	Metastasis
0.00773273	Metastasis
0.00773273	Metastasis
0.00773273	Metastasis
0.00773273	Metastasis
0.00773273	Metastasis
0.00773273	Metastasis
0.00773273	Metastasis
0.00773273	Metastasis
0.00773273	Metastasis
0.00773273	Metastasis
0.00773273	Metastasis
0.00178145	Metastasis
0.00661002	Metastasis
0.00773273	Metastasis
0.00661002	Metastasis
0.00243486	Metastasis
0.00773273	Metastasis
0.00773273	Metastasis
0.00773273	Metastasis
0.00773273	Metastasis
0.00178145	Metastasis
0.00773273	Metastasis
0.00773273	Metastasis
0.00773273	Metastasis
0.00773273	Metastasis
0.00773273	Metastasis
0.00853345	Metastasis
0.00773273	Metastasis
0.00773273	Metastasis
0.00773273	Metastasis
0.00773273	Metastasis
0.00773273	Metastasis
0.00773273	Metastasis
0.00773273	Metastasis
0.00773273	Metastasis
0.00773273	Metastasis
0.00773273	Metastasis
0.00773273	Metastasis
0.00773273	Metastasis
0.00773273	Metastasis
0.00773273	Metastasis
0.00773273	Metastasis
0.00773273	Metastasis
0.00773273	Metastasis
0.00773273	Metastasis
0.00773273	Metastasis
0.00773273	Metastasis
0.00773273	Metastasis
0.00773273	Metastasis
0.00661002	Metastasis
0.00712669	Metastasis
0.00773273	Metastasis
0.00773273	Metastasis
0.00773273	Metastasis
0.00773273	Metastasis
0.00773273	Metastasis
0.00773273	Metastasis
0.00773273	Metastasis
0.00773273	Metastasis
0.00773273	Metastasis
0.00773273	Metastasis
0.00773273	Metastasis
0.00181787	Metastasis
0.00178145	Metastasis
0.00773273	Metastasis
0.00773273	Metastasis
0.00773273	Metastasis
0.00773273	Metastasis
0.00773273	Metastasis
0.00773273	Metastasis
0.00773273	Metastasis
0.00773273	Metastasis
0.00773273	Metastasis
0.00773273	Metastasis
0.00773273	Metastasis
0.00773273	Metastasis
0.00773273	Metastasis
0.00773273	Metastasis
0.00773273	Metastasis
0.00773273	Metastasis
0.00773273	Metastasis
0.00243486	Metastasis
0.00773273	Metastasis
0.00773273	Metastasis
0.00773273	Metastasis
0.0055191	Metastasis
0.00773273	Metastasis
0.00773273	Metastasis
0.00773273	Metastasis
0.00661002	Metastasis
0.00773273	Metastasis
0.00773273	Metastasis
0.00773273	Metastasis
0.00773273	Metastasis
0.00773273	Metastasis
0.00773273	Metastasis
0.00773273	Metastasis
0.00773273	Metastasis
0.00773273	Metastasis
0.00773273	Metastasis
0.00178145	Metastasis
0.00773273	Metastasis
0.00853345	Metastasis
0.00773273	Metastasis
0.00773273	Metastasis
0.00773273	Metastasis
0.00773273	Metastasis
0.00773273	Metastasis
0.00773273	Metastasis
0.00243486	Metastasis
0.00853345	Metastasis
0.00773273	Metastasis
0.00773273	Metastasis
0.00773273	Metastasis
0.00773273	Metastasis
0.00773273	Metastasis
0.00773273	Metastasis
0.00773273	Metastasis
0.00773273	Metastasis
0.00773273	Metastasis
0.00773273	Metastasis
0.00773273	Metastasis
0.00773273	Metastasis
0.00773273	Metastasis
0.00661002	Metastasis
0.00773273	Metastasis
0.00773273	Metastasis
0.00773273	Metastasis
0.00773273	Metastasis
0.00773273	Metastasis
0.00773273	Metastasis
0.00773273	Metastasis
0.00773273	Metastasis
0.00773273	Metastasis
0.00773273	Metastasis
0.00773273	Metastasis
0.00773273	Metastasis
0.00773273	Metastasis
0.00773273	Metastasis
0.00243486	Metastasis
0.00773273	Metastasis
0.00773273	Metastasis
0.00853345	Metastasis
0.00773273	Metastasis
0.00853345	Metastasis
0.00773273	Metastasis
0.00773273	Metastasis
0.00773273	Metastasis
0.00773273	Metastasis
0.00773273	Metastasis
0.00773273	Metastasis
0.00773273	Metastasis
0.00773273	Metastasis
0.00773273	Metastasis
0.00773273	Metastasis
0.00773273	Metastasis
0.00773273	Metastasis
0.00773273	Metastasis
0.00773273	Metastasis
0.00773273	Metastasis
0.00773273	Metastasis
0.00773273	Metastasis
0.00773273	Metastasis
0.00773273	Metastasis
0.00773273	Metastasis
0.00773273	Metastasis
0.00773273	Metastasis
0.00773273	Metastasis
0.00773273	Metastasis
0.00773273	Metastasis
0.00773273	Metastasis
0.00773273	Metastasis
0.00773273	Metastasis
0.00773273	Metastasis
0.00773273	Metastasis
0.00773273	Metastasis
0.00773273	Metastasis
0.00773273	Metastasis
0.00853345	Metastasis
0.00853345	Metastasis
0.00026488	Metastasis
0.00773273	Metastasis
0.00773273	Metastasis
0.00773273	Metastasis
0.00773273	Metastasis
0.00773273	Metastasis
0.00773273	Metastasis
0.00773273	Metastasis
0.00181787	Metastasis
0.00773273	Metastasis
0.00773273	Metastasis
0.00853345	Metastasis
0.00773273	Metastasis
0.00773273	Metastasis
0.00773273	Metastasis
0.00773273	Metastasis
0.00773273	Metastasis
0.00773273	Metastasis
0.00773273	Metastasis
0.00773273	Metastasis
0.00773273	Metastasis
0.00773273	Metastasis
0.00773273	Metastasis
0.00116512	Metastasis
0.00773273	Metastasis
0.00773273	Metastasis
0.00773273	Metastasis
0.00773273	Metastasis
0.00773273	Metastasis
0.00661002	Metastasis
0.00773273	Metastasis
0.00773273	Metastasis
0.00773273	Metastasis
0.00773273	Metastasis
0.00773273	Metastasis
0.00773273	Metastasis
0.00661002	Metastasis
0.00773273	Metastasis
0.00773273	Metastasis
0.00773273	Metastasis
0.00773273	Metastasis
0.00773273	Metastasis
0.00773273	Metastasis
0.00773273	Metastasis
0.00773273	Metastasis
0.00773273	Metastasis
0.00773273	Metastasis
0.00773273	Metastasis
0.00773273	Metastasis
0.00773273	Metastasis
0.00773273	Metastasis
0.00773273	Metastasis
0.00773273	Metastasis
0.00773273	Metastasis
0.00661002	Metastasis
0.00773273	Metastasis
0.00773273	Metastasis
0.00661002	Metastasis
0.00116512	Metastasis
0.00773273	Metastasis
0.00773273	Metastasis
0.00773273	Metastasis
0.00773273	Metastasis
0.00773273	Metastasis
0.00773273	Metastasis
0.00773273	Metastasis
0.00773273	Metastasis
0.00773273	Metastasis
0.00773273	Metastasis
0.00773273	Metastasis
0.00773273	Metastasis
0.00178145	Metastasis
0.00773273	Metastasis
0.00773273	Metastasis
0.00773273	Metastasis
0.00773273	Metastasis
0.00853345	Metastasis
0.00773273	Metastasis
0.00773273	Metastasis
0.00853345	Metastasis
0.00773273	Metastasis
0.00773273	Metastasis
0.00773273	Metastasis
0.00773273	Metastasis
0.00773273	Metastasis
0.00773273	Metastasis
0.00773273	Metastasis
0.00773273	Metastasis
0.00773273	Metastasis
0.00773273	Metastasis
0.00773273	Metastasis
0.00773273	Metastasis
0.00403842	Metastasis
0.00773273	Metastasis
0.00773273	Metastasis
0.00773273	Metastasis
0.00773273	Metastasis
0.00773273	Metastasis
0.00773273	Metastasis
0.00773273	Metastasis
0.00773273	Metastasis
0.00773273	Metastasis
0.00243486	Metastasis
0.00773273	Metastasis
0.00181787	Metastasis
0.00773273	Metastasis
0.00853345	Metastasis
0.00661002	Metastasis
0.00773273	Metastasis
0.00661002	Metastasis
0.00773273	Metastasis
0.00773273	Metastasis
0.00773273	Metastasis
0.00773273	Metastasis
0.00773273	Metastasis
0.00773273	Metastasis
0.00773273	Metastasis
0.00773273	Metastasis
0.00773273	Metastasis
0.00178145	Metastasis
0.00773273	Metastasis
0.00773273	Metastasis
0.00773273	Metastasis
0.00773273	Metastasis
0.00773273	Metastasis
0.00773273	Metastasis
9.61273e-08	Metastasis
0.00773273	Metastasis
0.00773273	Metastasis
0.00773273	Metastasis
0.00773273	Metastasis
0.00853345	Metastasis
0.00773273	Metastasis
0.00853345	Metastasis
0.00773273	Metastasis
0.00773273	Metastasis
0.00773273	Metastasis
0.00773273	Metastasis
0.00773273	Metastasis
0.00773273	Metastasis
0.00773273	Metastasis
0.00773273	Metastasis
0.00178145	Metastasis
0.00773273	Metastasis
0.00773273	Metastasis
0.00773273	Metastasis
0.00178145	Metastasis
0.00773273	Metastasis
0.00773273	Metastasis
0.00773273	Metastasis
0.00773273	Metastasis
0.00773273	Metastasis
0.00773273	Metastasis
0.00773273	Metastasis
0.00773273	Metastasis
0.00773273	Metastasis
0.00773273	Metastasis
0.00773273	Metastasis
0.00243486	Metastasis
0.00773273	Metastasis
0.00773273	Metastasis
0.00773273	Metastasis
0.00773273	Metastasis
0.00773273	Metastasis
0.00773273	Metastasis
0.00773273	Metastasis
0.00773273	Metastasis
0.00773273	Metastasis
0.00773273	Metastasis
0.00773273	Metastasis
0.00773273	Metastasis
0.00773273	Metastasis
0.00773273	Metastasis
0.00773273	Metastasis
0.00853345	Metastasis
0.00773273	Metastasis
0.00773273	Metastasis
0.00773273	Metastasis
0.00712669	Metastasis
0.00773273	Metastasis
0.00773273	Metastasis
0.00773273	Metastasis
0.00773273	Metastasis
0.00773273	Metastasis
0.00773273	Metastasis
0.00661002	Metastasis
0.00773273	Metastasis
0.00853345	Metastasis
0.00773273	Metastasis
0.00773273	Metastasis
0.00773273	Metastasis
0.00773273	Metastasis
0.00773273	Metastasis
0.00773273	Metastasis
0.00773273	Metastasis
0.00773273	Metastasis
0.00773273	Metastasis
0.00773273	Metastasis
0.00178145	Metastasis
0.00853345	Metastasis
0.00773273	Metastasis
0.00773273	Metastasis
0.00773273	Metastasis
0.00773273	Metastasis
0.00773273	Metastasis
0.00773273	Metastasis
0.00773273	Metastasis
0.00773273	Metastasis
0.00773273	Metastasis
0.00773273	Metastasis
0.00773273	Metastasis
0.00773273	Metastasis
0.00773273	Metastasis
0.00773273	Metastasis
0.00773273	Metastasis
0.00773273	Metastasis
0.00773273	Metastasis
0.00773273	Metastasis
0.00773273	Metastasis
0.00773273	Metastasis
0.00773273	Metastasis
0.00773273	Metastasis
0.00773273	Metastasis
0.00853345	Metastasis
0.00773273	Metastasis
0.00773273	Metastasis
0.00773273	Metastasis
0.00773273	Metastasis
0.00661002	Metastasis
0.00773273	Metastasis
0.00773273	Metastasis
0.00773273	Metastasis
0.00178145	Metastasis
0.00853345	Metastasis
0.00773273	Metastasis
0.00773273	Metastasis
0.00773273	Metastasis
0.00773273	Metastasis
0.00773273	Metastasis
0.00773273	Metastasis
0.00773273	Metastasis
0.00773273	Metastasis
0.00773273	Metastasis
0.00185033	Metastasis
0.00773273	Metastasis
0.00773273	Metastasis
0.00773273	Metastasis
0.00773273	Metastasis
0.0144251	Metastasis
0.00773273	Metastasis
0.00773273	Metastasis
0.00773273	Metastasis
0.00773273	Metastasis
0.00773273	Metastasis
0.00773273	Metastasis
0.00773273	Metastasis
0.00773273	Metastasis
0.00773273	Metastasis
0.00773273	Metastasis
0.00773273	Metastasis
0.00773273	Metastasis
0.00773273	Metastasis
0.00773273	Metastasis
0.00853345	Metastasis
0.00773273	Metastasis
0.00712912	Metastasis
0.00773273	Metastasis
0.00773273	Metastasis
0.00773273	Metastasis
0.00853345	Metastasis
0.00773273	Metastasis
0.00773273	Metastasis
0.00773273	Metastasis
0.00773273	Metastasis
0.00773273	Metastasis
0.00773273	Metastasis
0.00178145	Metastasis
0.00773273	Metastasis
0.00773273	Metastasis
0.00773273	Metastasis
0.00773273	Metastasis
0.00773273	Metastasis
0.00773273	Metastasis
0.00773273	Metastasis
0.00773273	Metastasis
0.00773273	Metastasis
0.00178145	Metastasis
0.00370523	Metastasis
0.00773273	Metastasis
0.00773273	Metastasis
0.00773273	Metastasis
0.00773273	Metastasis
0.00773273	Metastasis
0.00773273	Metastasis
0.00661002	Metastasis
0.00853345	Metastasis
0.00773273	Metastasis
0.00773273	Metastasis
0.00773273	Metastasis
0.00773273	Metastasis
0.00773273	Metastasis
0.00773273	Metastasis
0.00773273	Metastasis
0.00773273	Metastasis
0.00853345	Metastasis
0.00661002	Metastasis
0.00773273	Metastasis
0.00243486	Metastasis
0.00773273	Metastasis
0.00853345	Metastasis
0.00403842	Metastasis
0.00773273	Metastasis
0.00773273	Metastasis
0.00773273	Metastasis
0.00773273	Metastasis
0.00773273	Metastasis
0.00773273	Metastasis
0.00773273	Metastasis
0.00773273	Metastasis
0.00773273	Metastasis
0.00773273	Metastasis
0.00773273	Metastasis
0.00773273	Metastasis
0.00773273	Metastasis
0.00773273	Metastasis
0.00773273	Metastasis
0.00773273	Metastasis
0.00773273	Metastasis
0.00116512	Metastasis
0.00403842	Metastasis
0.00773273	Metastasis
0.00773273	Metastasis
0.00773273	Metastasis
0.00773273	Metastasis
0.00260063	Metastasis
0.00773273	Metastasis
0.00773273	Metastasis
0.00773273	Metastasis
0.00773273	Metastasis
0.00773273	Metastasis
0.00661002	Metastasis
0.00853345	Metastasis
0.00773273	Metastasis
0.00773273	Metastasis
0.00773273	Metastasis
0.00773273	Metastasis
0.00773273	Metastasis
0.00773273	Metastasis
0.00773273	Metastasis
0.00773273	Metastasis
0.00243486	Metastasis
0.00773273	Metastasis
0.00773273	Metastasis
0.00773273	Metastasis
0.00773273	Metastasis
0.00773273	Metastasis
0.00773273	Metastasis
0.00773273	Metastasis
0.00773273	Metastasis
0.00773273	Metastasis
0.00661002	Metastasis
0.00712669	Metastasis
0.00773273	Metastasis
0.00773273	Metastasis
0.00773273	Metastasis
0.00773273	Metastasis
0.00773273	Metastasis
0.00773273	Metastasis
0.00773273	Metastasis
0.00773273	Metastasis
0.00773273	Metastasis
0.00661002	Metastasis
0.00773273	Metastasis
0.00773273	Metastasis
0.00773273	Metastasis
0.00773273	Metastasis
0.00773273	Metastasis
0.00773273	Metastasis
0.00773273	Metastasis
0.00773273	Metastasis
0.00773273	Metastasis
0.00773273	Metastasis
0.00773273	Metastasis
0.00712669	Metastasis
9.61273e-08	Metastasis
0.00773273	Metastasis
0.00243486	Metastasis
0.00773273	Metastasis
0.00773273	Metastasis
0.00773273	Metastasis
0.00773273	Metastasis
0.00773273	Metastasis
0.00773273	Metastasis
0.00773273	Metastasis
0.00773273	Metastasis
0.00853345	Metastasis
0.00773273	Metastasis
0.00773273	Metastasis
0.00773273	Metastasis
0.00178145	Metastasis
0.00773273	Metastasis
0.00773273	Metastasis
0.00773273	Metastasis
0.00773273	Metastasis
0.00853345	Metastasis
0.00773273	Metastasis
0.00773273	Metastasis
0.00773273	Metastasis
0.00773273	Metastasis
0.00773273	Metastasis
0.00773273	Metastasis
0.00773273	Metastasis
0.00773273	Metastasis
0.00773273	Metastasis
0.00237871	Metastasis
0.00773273	Metastasis
0.00773273	Metastasis
0.00773273	Metastasis
0.00773273	Metastasis
0.00222981	Metastasis
0.00773273	Metastasis
0.00773273	Metastasis
0.00026488	Metastasis
0.00773273	Metastasis
0.00773273	Metastasis
0.00026488	Metastasis
0.00773273	Metastasis
0.00773273	Metastasis
0.00773273	Metastasis
0.00773273	Metastasis
0.00773273	Metastasis
0.00773273	Metastasis
0.00773273	Metastasis
0.00178145	Metastasis
0.00773273	Metastasis
0.00773273	Metastasis
0.00173152	Metastasis
0.00773273	Metastasis
0.00773273	Metastasis
0.00773273	Metastasis
0.00773273	Metastasis
0.00773273	Metastasis
0.00773273	Metastasis
0.00773273	Metastasis
0.00773273	Metastasis
0.00178145	Metastasis
0.00178145	Metastasis
0.00773273	Metastasis
0.00773273	Metastasis
0.00773273	Metastasis
0.00773273	Metastasis
0.00773273	Metastasis
0.00661002	Metastasis
0.00773273	Metastasis
0.00773273	Metastasis
0.00773273	Metastasis
0.00773273	Metastasis
0.00773273	Metastasis
0.00178145	Metastasis
0.00773273	Metastasis
0.00773273	Metastasis
0.00773273	Metastasis
0.00773273	Metastasis
0.00773273	Metastasis
0.00773273	Metastasis
0.00773273	Metastasis
0.00773273	Metastasis
0.00773273	Metastasis
0.00773273	Metastasis
0.00773273	Metastasis
0.00773273	Metastasis
0.00773273	Metastasis
0.00773273	Metastasis
0.00773273	Metastasis
0.00237871	Metastasis
0.00773273	Metastasis
0.00773273	Metastasis
0.00773273	Metastasis
0.00773273	Metastasis
0.00773273	Metastasis
0.00773273	Metastasis
0.00773273	Metastasis
0.00712669	Metastasis
0.00773273	Metastasis
0.00773273	Metastasis
0.00773273	Metastasis
0.00773273	Metastasis
0.00773273	Metastasis
0.00773273	Metastasis
0.00773273	Metastasis
0.00773273	Metastasis
0.00178145	Metastasis
0.00773273	Metastasis
0.00773273	Metastasis
0.00773273	Metastasis
0.00773273	Metastasis
0.00773273	Metastasis
0.00773273	Metastasis
0.00773273	Metastasis
0.00773273	Metastasis
0.00773273	Metastasis
0.00773273	Metastasis
0.00773273	Metastasis
0.00773273	Metastasis
0.00773273	Metastasis
0.00773273	Metastasis
0.00773273	Metastasis
0.00243486	Metastasis
0.00773273	Metastasis
0.00773273	Metastasis
0.00661002	Metastasis
0.00773273	Metastasis
0.00243486	Metastasis
0.00773273	Metastasis
0.00773273	Metastasis
0.00773273	Metastasis
0.00773273	Metastasis
0.00773273	Metastasis
0.00773273	Metastasis
0.00773273	Metastasis
0.00773273	Metastasis
0.00773273	Metastasis
0.00661002	Metastasis
0.00773273	Metastasis
0.00773273	Metastasis
0.00773273	Metastasis
0.00773273	Metastasis
0.00773273	Metastasis
0.00178145	Metastasis
0.00773273	Metastasis
0.00773273	Metastasis
0.00773273	Metastasis
0.00773273	Metastasis
0.00773273	Metastasis
0.00773273	Metastasis
0.00773273	Metastasis
0.00773273	Metastasis
0.00773273	Metastasis
0.00178145	Metastasis
0.00773273	Metastasis
0.00773273	Metastasis
0.00773273	Metastasis
0.00773273	Metastasis
0.00773273	Metastasis
0.00237871	Metastasis
0.00773273	Metastasis
0.00773273	Metastasis
0.00773273	Metastasis
0.00773273	Metastasis
0.00773273	Metastasis
0.00773273	Metastasis
0.00773273	Metastasis
0.00773273	Metastasis
0.00773273	Metastasis
0.00853345	Metastasis
0.00853345	Metastasis
0.00773273	Metastasis
0.00773273	Metastasis
0.00773273	Metastasis
0.00773273	Metastasis
0.00773273	Metastasis
0.00773273	Metastasis
0.00773273	Metastasis
0.00773273	Metastasis
0.00773273	Metastasis
0.00773273	Metastasis
0.00773273	Metastasis
0.00773273	Metastasis
0.00773273	Metastasis
0.00026488	Metastasis
0.00773273	Metastasis
0.00773273	Metastasis
0.00773273	Metastasis
0.00773273	Metastasis
0.00773273	Metastasis
0.00773273	Metastasis
0.00773273	Metastasis
0.00661002	Metastasis
0.00773273	Metastasis
0.00773273	Metastasis
0.00773273	Metastasis
0.00773273	Metastasis
0.00773273	Metastasis
0.00773273	Metastasis
0.00773273	Metastasis
0.00773273	Metastasis
0.00773273	Metastasis
0.00853345	Metastasis
0.00773273	Metastasis
0.00773273	Metastasis
0.00773273	Metastasis
0.00773273	Metastasis
0.00773273	Metastasis
0.00773273	Metastasis
0.00773273	Metastasis
0.00773273	Metastasis
0.00773273	Metastasis
0.00773273	Metastasis
0.00773273	Metastasis
0.00773273	Metastasis
0.00773273	Metastasis
0.00773273	Metastasis
0.00773273	Metastasis
0.00773273	Metastasis
0.00773273	Metastasis
0.00853345	Metastasis
0.00773273	Metastasis
0.00773273	Metastasis
0.00773273	Metastasis
0.00773273	Metastasis
0.00773273	Metastasis
0.00773273	Metastasis
0.00773273	Metastasis
0.00773273	Metastasis
0.00773273	Metastasis
0.00773273	Metastasis
0.00773273	Metastasis
0.00773273	Metastasis
0.00773273	Metastasis
0.00661002	Metastasis
0.00773273	Metastasis
0.00773273	Metastasis
0.00773273	Metastasis
0.00773273	Metastasis
0.00773273	Metastasis
0.00403842	Metastasis
0.00773273	Metastasis
0.00773273	Metastasis
0.00773273	Metastasis
0.00773273	Metastasis
0.00773273	Metastasis
0.00181787	Metastasis
0.00773273	Metastasis
0.00773273	Metastasis
0.00773273	Metastasis
0.00773273	Metastasis
0.00661002	Metastasis
0.00773273	Metastasis
0.00773273	Metastasis
0.00773273	Metastasis
0.00773273	Metastasis
0.00773273	Metastasis
0.00773273	Metastasis
0.00773273	Metastasis
0.00773273	Metastasis
0.00773273	Metastasis
0.00773273	Metastasis
0.00661002	Metastasis
0.00773273	Metastasis
0.00243486	Metastasis
0.00773273	Metastasis
0.00773273	Metastasis
0.00773273	Metastasis
0.00773273	Metastasis
0.00773273	Metastasis
0.00773273	Metastasis
0.00773273	Metastasis
0.00370523	Metastasis
0.00773273	Metastasis
0.00773273	Metastasis
0.00773273	Metastasis
0.00243486	Metastasis
0.00773273	Metastasis
0.00853345	Metastasis
0.00773273	Metastasis
0.00773273	Metastasis
0.00773273	Metastasis
0.00773273	Metastasis
0.00773273	Metastasis
0.00773273	Metastasis
0.00773273	Metastasis
0.00773273	Metastasis
0.00773273	Metastasis
0.00773273	Metastasis
0.00773273	Metastasis
0.00773273	Metastasis
0.00773273	Metastasis
0.00661002	Metastasis
0.00773273	Metastasis
0.00773273	Metastasis
0.00773273	Metastasis
0.00773273	Metastasis
0.00773273	Metastasis
0.00773273	Metastasis
0.00773273	Metastasis
0.00164594	Metastasis
0.00853345	Metastasis
0.00773273	Metastasis
0.00773273	Metastasis
0.00773273	Metastasis
0.00773273	Metastasis
0.00370523	Metastasis
0.00773273	Metastasis
0.00853345	Metastasis
0.00773273	Metastasis
0.00773273	Metastasis
0.00773273	Metastasis
0.00773273	Metastasis
0.00773273	Metastasis
0.00773273	Metastasis
0.00773273	Metastasis
0.00773273	Metastasis
0.00729084	Metastasis
0.00729084	Metastasis
0.0090141	Metastasis
0.0090141	Metastasis
0.00729084	Metastasis
0.0090141	Metastasis
0.00729084	Metastasis
0.00729084	Metastasis
0.00729084	Metastasis
0.00729084	Metastasis
0.00729084	Metastasis
0.00729084	Metastasis
0.0090141	Metastasis
0.00729084	Metastasis
0.00729084	Metastasis
0.00729084	Metastasis
0.00729084	Metastasis
0.00729084	Metastasis
0.00729084	Metastasis
0.00729084	Metastasis
0.0090141	Metastasis
0.00729084	Metastasis
0.00729084	Metastasis
0.00729084	Metastasis
0.00729084	Metastasis
0.00729084	Metastasis
0.00661002	Metastasis
0.00729084	Metastasis
0.00729084	Metastasis
0.00729084	Metastasis
0.00729084	Metastasis
0.00729084	Metastasis
0.00729084	Metastasis
0.00729084	Metastasis
0.00729084	Metastasis
0.00729084	Metastasis
0.00729084	Metastasis
0.00729084	Metastasis
0.00729084	Metastasis
0.00729084	Metastasis
0.00729084	Metastasis
0.0090141	Metastasis
0.00729084	Metastasis
0.00729084	Metastasis
0.00729084	Metastasis
0.00729084	Metastasis
0.00179806	Metastasis
0.00729084	Metastasis
0.00729084	Metastasis
0.00729084	Metastasis
0.00729084	Metastasis
0.00729084	Metastasis
0.00729084	Metastasis
0.00729084	Metastasis
0.00729084	Metastasis
0.00729084	Metastasis
0.00729084	Metastasis
0.00729084	Metastasis
0.00729084	Metastasis
0.00729084	Metastasis
0.00729084	Metastasis
0.00729084	Metastasis
0.00729084	Metastasis
0.00729084	Metastasis
0.00729084	Metastasis
0.00729084	Metastasis
0.00661002	Metastasis
0.00729084	Metastasis
0.00729084	Metastasis
0.00729084	Metastasis
0.00729084	Metastasis
0.0090141	Metastasis
0.00729084	Metastasis
0.00729084	Metastasis
0.00729084	Metastasis
0.00729084	Metastasis
0.00729084	Metastasis
0.00729084	Metastasis
0.00729084	Metastasis
0.00729084	Metastasis
0.00729084	Metastasis
0.00729084	Metastasis
0.00729084	Metastasis
0.00729084	Metastasis
0.00729084	Metastasis
0.00729084	Metastasis
0.00729084	Metastasis
0.00729084	Metastasis
0.00729084	Metastasis
0.00729084	Metastasis
0.00729084	Metastasis
0.00729084	Metastasis
0.00729084	Metastasis
0.00729084	Metastasis
0.00729084	Metastasis
0.00729084	Metastasis
0.0090141	Metastasis
0.00729084	Metastasis
0.0090141	Metastasis
0.00178145	Metastasis
0.00729084	Metastasis
0.00729084	Metastasis
0.00661002	Metastasis
0.00729084	Metastasis
0.00729084	Metastasis
0.00729084	Metastasis
0.00729084	Metastasis
0.00729084	Metastasis
0.00729084	Metastasis
0.00729084	Metastasis
0.00729084	Metastasis
0.00729084	Metastasis
0.00729084	Metastasis
0.00920622	Metastasis
0.00243486	Metastasis
0.00729084	Metastasis
0.00729084	Metastasis
0.00729084	Metastasis
0.00729084	Metastasis
0.00729084	Metastasis
0.00729084	Metastasis
0.00729084	Metastasis
0.00729084	Metastasis
0.00729084	Metastasis
0.00729084	Metastasis
0.00729084	Metastasis
0.00729084	Metastasis
0.00729084	Metastasis
0.00729084	Metastasis
0.00729084	Metastasis
0.00729084	Metastasis
0.00729084	Metastasis
0.00661002	Metastasis
0.0090141	Metastasis
0.00729084	Metastasis
0.00729084	Metastasis
0.00729084	Metastasis
0.00729084	Metastasis
0.00729084	Metastasis
0.00729084	Metastasis
0.00729084	Metastasis
0.00729084	Metastasis
0.00729084	Metastasis
0.00729084	Metastasis
0.00729084	Metastasis
0.00729084	Metastasis
0.00729084	Metastasis
0.00729084	Metastasis
0.00729084	Metastasis
0.00729084	Metastasis
0.00729084	Metastasis
0.0090141	Metastasis
0.00729084	Metastasis
0.00729084	Metastasis
0.00729084	Metastasis
0.00729084	Metastasis
0.00729084	Metastasis
0.00729084	Metastasis
0.00729084	Metastasis
0.00729084	Metastasis
0.00729084	Metastasis
0.00729084	Metastasis
0.00729084	Metastasis
0.00729084	Metastasis
0.00729084	Metastasis
0.00729084	Metastasis
0.00729084	Metastasis
0.00729084	Metastasis
0.00729084	Metastasis
0.00729084	Metastasis
0.00729084	Metastasis
0.00729084	Metastasis
0.00729084	Metastasis
0.0090141	Metastasis
0.00729084	Metastasis
0.00729084	Metastasis
0.00729084	Metastasis
0.00729084	Metastasis
0.00729084	Metastasis
0.00729084	Metastasis
0.00729084	Metastasis
0.00729084	Metastasis
0.00729084	Metastasis
0.00729084	Metastasis
0.00729084	Metastasis
0.00729084	Metastasis
0.00729084	Metastasis
0.00729084	Metastasis
0.00729084	Metastasis
0.00729084	Metastasis
0.00729084	Metastasis
0.00729084	Metastasis
0.00729084	Metastasis
0.00729084	Metastasis
0.00729084	Metastasis
0.00729084	Metastasis
0.00729084	Metastasis
0.00729084	Metastasis
0.00729084	Metastasis
0.00729084	Metastasis
0.00729084	Metastasis
0.00729084	Metastasis
0.00729084	Metastasis
0.00729084	Metastasis
0.00729084	Metastasis
0.00729084	Metastasis
0.00729084	Metastasis
0.00729084	Metastasis
0.00729084	Metastasis
0.00729084	Metastasis
0.00729084	Metastasis
0.00729084	Metastasis
0.00729084	Metastasis
0.0090141	Metastasis
0.00729084	Metastasis
0.00729084	Metastasis
0.00712912	Metastasis
0.00729084	Metastasis
0.00729084	Metastasis
0.00729084	Metastasis
0.00729084	Metastasis
0.00729084	Metastasis
0.00729084	Metastasis
0.00729084	Metastasis
0.00729084	Metastasis
0.00729084	Metastasis
0.00729084	Metastasis
0.00729084	Metastasis
0.00729084	Metastasis
0.00729084	Metastasis
0.0090141	Metastasis
0.00729084	Metastasis
0.00246877	Metastasis
0.00729084	Metastasis
0.00729084	Metastasis
0.00729084	Metastasis
0.00729084	Metastasis
0.00729084	Metastasis
0.00729084	Metastasis
0.00729084	Metastasis
0.00729084	Metastasis
0.0090141	Metastasis
0.0090141	Metastasis
0.00729084	Metastasis
0.00729084	Metastasis
0.00729084	Metastasis
0.00729084	Metastasis
0.00729084	Metastasis
0.00729084	Metastasis
0.00729084	Metastasis
0.00729084	Metastasis
0.00729084	Metastasis
0.00729084	Metastasis
0.00729084	Metastasis
0.00729084	Metastasis
0.00729084	Metastasis
0.00729084	Metastasis
0.00729084	Metastasis
0.00729084	Metastasis
0.00729084	Metastasis
0.00661002	Metastasis
0.00729084	Metastasis
0.00729084	Metastasis
0.00729084	Metastasis
0.00246877	Metastasis
0.00729084	Metastasis
0.00729084	Metastasis
0.00729084	Metastasis
0.00729084	Metastasis
0.00729084	Metastasis
0.00729084	Metastasis
0.00729084	Metastasis
0.00729084	Metastasis
0.00729084	Metastasis
0.00729084	Metastasis
0.00729084	Metastasis
0.00729084	Metastasis
0.00729084	Metastasis
0.00729084	Metastasis
0.00729084	Metastasis
0.00729084	Metastasis
0.00729084	Metastasis
0.00729084	Metastasis
0.00729084	Metastasis
0.00729084	Metastasis
0.00729084	Metastasis
0.00729084	Metastasis
0.0090141	Metastasis
0.00729084	Metastasis
0.00729084	Metastasis
0.00729084	Metastasis
0.00729084	Metastasis
0.00729084	Metastasis
0.00729084	Metastasis
0.00729084	Metastasis
0.00729084	Metastasis
0.00729084	Metastasis
0.00729084	Metastasis
0.00729084	Metastasis
0.00729084	Metastasis
0.00729084	Metastasis
0.00729084	Metastasis
0.00729084	Metastasis
0.00729084	Metastasis
0.00729084	Metastasis
0.00729084	Metastasis
0.00729084	Metastasis
0.00729084	Metastasis
0.00729084	Metastasis
0.00729084	Metastasis
0.00729084	Metastasis
0.00729084	Metastasis
0.00729084	Metastasis
0.00729084	Metastasis
0.0090141	Metastasis
0.00729084	Metastasis
0.00729084	Metastasis
0.00729084	Metastasis
0.00729084	Metastasis
0.00729084	Metastasis
0.0090141	Metastasis
0.00729084	Metastasis
0.00729084	Metastasis
0.00729084	Metastasis
0.00729084	Metastasis
0.00729084	Metastasis
0.00729084	Metastasis
0.00729084	Metastasis
0.00729084	Metastasis
0.00729084	Metastasis
0.0090141	Metastasis
0.00729084	Metastasis
0.00729084	Metastasis
0.00729084	Metastasis
0.00729084	Metastasis
0.00729084	Metastasis
0.00729084	Metastasis
0.00729084	Metastasis
0.00729084	Metastasis
0.00729084	Metastasis
0.00729084	Metastasis
0.00729084	Metastasis
0.0090141	Metastasis
0.00729084	Metastasis
0.00729084	Metastasis
0.00729084	Metastasis
0.00729084	Metastasis
0.00729084	Metastasis
0.00729084	Metastasis
0.00246877	Metastasis
0.00729084	Metastasis
0.00729084	Metastasis
0.00729084	Metastasis
0.00729084	Metastasis
0.0090141	Metastasis
0.00729084	Metastasis
0.00729084	Metastasis
0.00729084	Metastasis
0.00729084	Metastasis
0.00729084	Metastasis
0.00661002	Metastasis
0.00729084	Metastasis
0.00729084	Metastasis
0.0090141	Metastasis
0.00729084	Metastasis
0.00729084	Metastasis
0.00729084	Metastasis
0.0090141	Metastasis
0.00729084	Metastasis
0.00729084	Metastasis
0.00729084	Metastasis
0.00729084	Metastasis
0.00729084	Metastasis
0.00729084	Metastasis
0.00729084	Metastasis
0.00729084	Metastasis
0.00729084	Metastasis
0.00729084	Metastasis
0.00729084	Metastasis
0.00246877	Metastasis
0.00729084	Metastasis
0.00729084	Metastasis
0.00729084	Metastasis
0.00729084	Metastasis
0.00729084	Metastasis
0.00729084	Metastasis
0.00729084	Metastasis
0.00729084	Metastasis
0.00729084	Metastasis
0.00729084	Metastasis
0.00729084	Metastasis
0.00729084	Metastasis
0.00729084	Metastasis
0.00729084	Metastasis
0.00729084	Metastasis
0.00729084	Metastasis
0.00729084	Metastasis
0.00729084	Metastasis
0.00729084	Metastasis
0.0090141	Metastasis
0.00729084	Metastasis
0.00729084	Metastasis
0.00729084	Metastasis
0.00729084	Metastasis
0.00729084	Metastasis
0.00729084	Metastasis
0.00729084	Metastasis
0.0025854	Metastasis
0.00729084	Metastasis
0.00729084	Metastasis
0.00729084	Metastasis
0.00729084	Metastasis
0.00729084	Metastasis
0.00729084	Metastasis
0.00729084	Metastasis
0.00729084	Metastasis
0.00729084	Metastasis
0.00729084	Metastasis
0.00729084	Metastasis
0.00729084	Metastasis
0.00729084	Metastasis
0.00729084	Metastasis
0.00729084	Metastasis
0.00729084	Metastasis
0.00729084	Metastasis
0.00729084	Metastasis
0.00729084	Metastasis
0.00729084	Metastasis
0.00729084	Metastasis
0.00729084	Metastasis
0.00729084	Metastasis
0.00729084	Metastasis
0.00729084	Metastasis
0.00729084	Metastasis
0.00729084	Metastasis
0.00729084	Metastasis
0.00729084	Metastasis
0.00729084	Metastasis
0.00729084	Metastasis
0.00729084	Metastasis
0.00729084	Metastasis
0.00729084	Metastasis
0.0090141	Metastasis
0.00729084	Metastasis
0.00729084	Metastasis
0.00729084	Metastasis
0.0090141	Metastasis
0.00729084	Metastasis
0.00729084	Metastasis
0.00729084	Metastasis
0.00729084	Metastasis
0.00729084	Metastasis
0.00729084	Metastasis
0.00729084	Metastasis
0.00729084	Metastasis
0.00729084	Metastasis
0.00179806	Metastasis
0.00729084	Metastasis
0.00729084	Metastasis
0.00729084	Metastasis
0.00729084	Metastasis
0.00729084	Metastasis
0.00729084	Metastasis
0.00729084	Metastasis
0.00729084	Metastasis
0.00729084	Metastasis
0.00729084	Metastasis
0.00729084	Metastasis
0.00729084	Metastasis
0.00729084	Metastasis
0.00729084	Metastasis
0.00729084	Metastasis
0.00729084	Metastasis
0.00729084	Metastasis
0.00729084	Metastasis
0.00403842	Metastasis
0.00729084	Metastasis
0.00729084	Metastasis
0.00729084	Metastasis
0.00729084	Metastasis
0.00729084	Metastasis
0.00729084	Metastasis
0.00729084	Metastasis
0.00729084	Metastasis
0.00729084	Metastasis
0.00729084	Metastasis
0.00729084	Metastasis
0.00729084	Metastasis
0.00729084	Metastasis
0.00729084	Metastasis
0.00729084	Metastasis
0.00729084	Metastasis
0.00729084	Metastasis
0.00729084	Metastasis
0.00729084	Metastasis
0.00729084	Metastasis
0.00729084	Metastasis
0.00729084	Metastasis
0.00729084	Metastasis
0.00729084	Metastasis
0.00729084	Metastasis
0.00729084	Metastasis
0.00729084	Metastasis
0.00729084	Metastasis
0.00729084	Metastasis
0.00729084	Metastasis
0.00729084	Metastasis
0.00729084	Metastasis
0.0090141	Metastasis
0.00729084	Metastasis
0.00729084	Metastasis
0.0090141	Metastasis
0.00729084	Metastasis
0.00729084	Metastasis
0.00729084	Metastasis
0.00729084	Metastasis
0.00729084	Metastasis
0.00729084	Metastasis
0.00729084	Metastasis
0.0090141	Metastasis
0.00729084	Metastasis
0.00729084	Metastasis
0.00729084	Metastasis
0.00729084	Metastasis
0.00729084	Metastasis
0.00661002	Metastasis
0.0090141	Metastasis
0.00729084	Metastasis
0.00729084	Metastasis
0.00729084	Metastasis
0.00729084	Metastasis
0.0090141	Metastasis
0.00729084	Metastasis
0.00729084	Metastasis
0.00729084	Metastasis
0.00729084	Metastasis
0.00729084	Metastasis
0.00729084	Metastasis
0.00729084	Metastasis
0.00729084	Metastasis
0.00729084	Metastasis
0.00729084	Metastasis
0.00729084	Metastasis
0.00729084	Metastasis
0.00729084	Metastasis
0.00729084	Metastasis
0.00729084	Metastasis
0.00729084	Metastasis
0.00729084	Metastasis
0.00729084	Metastasis
0.00729084	Metastasis
0.0090141	Metastasis
0.00729084	Metastasis
0.00729084	Metastasis
0.00729084	Metastasis
0.00729084	Metastasis
0.00729084	Metastasis
0.00729084	Metastasis
0.00729084	Metastasis
0.00729084	Metastasis
0.00729084	Metastasis
0.00729084	Metastasis
0.00729084	Metastasis
0.00729084	Metastasis
0.00729084	Metastasis
0.00729084	Metastasis
0.00729084	Metastasis
0.00729084	Metastasis
0.00729084	Metastasis
0.00729084	Metastasis
0.00729084	Metastasis
0.00729084	Metastasis
0.00729084	Metastasis
0.00729084	Metastasis
0.00729084	Metastasis
0.00729084	Metastasis
0.00729084	Metastasis
0.00729084	Metastasis
0.00729084	Metastasis
0.00729084	Metastasis
0.00729084	Metastasis
0.00729084	Metastasis
0.00729084	Metastasis
0.00729084	Metastasis
0.00729084	Metastasis
0.0090141	Metastasis
0.00729084	Metastasis
0.00729084	Metastasis
0.00729084	Metastasis
0.00729084	Metastasis
0.00729084	Metastasis
0.00729084	Metastasis
0.00729084	Metastasis
0.00729084	Metastasis
0.00661002	Metastasis
0.00729084	Metastasis
0.00729084	Metastasis
0.00729084	Metastasis
0.00729084	Metastasis
0.00729084	Metastasis
0.00729084	Metastasis
0.00729084	Metastasis
0.00729084	Metastasis
0.00729084	Metastasis
0.00729084	Metastasis
0.00729084	Metastasis
0.00246877	Metastasis
0.00729084	Metastasis
0.00729084	Metastasis
0.00729084	Metastasis
0.00729084	Metastasis
0.00729084	Metastasis
0.00729084	Metastasis
0.00729084	Metastasis
0.00729084	Metastasis
0.00729084	Metastasis
0.00729084	Metastasis
0.00729084	Metastasis
0.00729084	Metastasis
0.00729084	Metastasis
0.00729084	Metastasis
0.00729084	Metastasis
0.00729084	Metastasis
0.0090141	Metastasis
0.00729084	Metastasis
0.00729084	Metastasis
0.00729084	Metastasis
0.00729084	Metastasis
0.00729084	Metastasis
0.00729084	Metastasis
0.00729084	Metastasis
0.00729084	Metastasis
0.00729084	Metastasis
0.00729084	Metastasis
0.00729084	Metastasis
0.00729084	Metastasis
0.00729084	Metastasis
0.00729084	Metastasis
0.00729084	Metastasis
0.00729084	Metastasis
0.00729084	Metastasis
0.00729084	Metastasis
0.00729084	Metastasis
0.00729084	Metastasis
0.00729084	Metastasis
0.00729084	Metastasis
0.00729084	Metastasis
0.00729084	Metastasis
0.00729084	Metastasis
0.00729084	Metastasis
0.00729084	Metastasis
0.00773273	Metastasis
0.00729084	Metastasis
0.00729084	Metastasis
0.00729084	Metastasis
0.00729084	Metastasis
0.00729084	Metastasis
0.00853345	Metastasis
0.00729084	Metastasis
0.00181787	Metastasis
0.00729084	Metastasis
0.00729084	Metastasis
0.00661002	Metastasis
0.00729084	Metastasis
0.00181787	Metastasis
0.00729084	Metastasis
0.00729084	Metastasis
0.00729084	Metastasis
0.00729084	Metastasis
0.00729084	Metastasis
0.00729084	Metastasis
0.00729084	Metastasis
0.00729084	Metastasis
0.00729084	Metastasis
0.00729084	Metastasis
0.00729084	Metastasis
0.00729084	Metastasis
0.00729084	Metastasis
0.00729084	Metastasis
0.00729084	Metastasis
0.00729084	Metastasis
0.00729084	Metastasis
0.00729084	Metastasis
0.00729084	Metastasis
0.00729084	Metastasis
0.0090141	Metastasis
0.00729084	Metastasis
0.00729084	Metastasis
0.00729084	Metastasis
0.00729084	Metastasis
0.00729084	Metastasis
0.00729084	Metastasis
0.00729084	Metastasis
0.00729084	Metastasis
0.0090141	Metastasis
0.00729084	Metastasis
0.00729084	Metastasis
0.00729084	Metastasis
0.00729084	Metastasis
0.00729084	Metastasis
0.00729084	Metastasis
0.00729084	Metastasis
0.00729084	Metastasis
0.00729084	Metastasis
0.00729084	Metastasis
0.00729084	Metastasis
0.00729084	Metastasis
0.00729084	Metastasis
0.00729084	Metastasis
0.00729084	Metastasis
0.00729084	Metastasis
0.00729084	Metastasis
0.00729084	Metastasis
0.00729084	Metastasis
0.00729084	Metastasis
0.00729084	Metastasis
0.00729084	Metastasis
0.00729084	Metastasis
0.0090141	Metastasis
0.00729084	Metastasis
0.00729084	Metastasis
0.00661002	Metastasis
0.00729084	Metastasis
0.00729084	Metastasis
0.00729084	Metastasis
0.00729084	Metastasis
0.0090141	Metastasis
0.00729084	Metastasis
0.00729084	Metastasis
0.00729084	Metastasis
0.00729084	Metastasis
0.00729084	Metastasis
0.00729084	Metastasis
0.00729084	Metastasis
0.00729084	Metastasis
0.00729084	Metastasis
0.00729084	Metastasis
0.0090141	Metastasis
0.00729084	Metastasis
0.00729084	Metastasis
0.00729084	Metastasis
0.00729084	Metastasis
0.00729084	Metastasis
0.00370523	Metastasis
0.00729084	Metastasis
0.00729084	Metastasis
0.00729084	Metastasis
0.0090141	Metastasis
0.00729084	Metastasis
0.00729084	Metastasis
0.00729084	Metastasis
0.00729084	Metastasis
0.00729084	Metastasis
0.00729084	Metastasis
0.00661002	Metastasis
0.00729084	Metastasis
0.00729084	Metastasis
0.00729084	Metastasis
0.00729084	Metastasis
0.00729084	Metastasis
0.00729084	Metastasis
0.00729084	Metastasis
0.00729084	Metastasis
0.00729084	Metastasis
0.00729084	Metastasis
0.00729084	Metastasis
0.00729084	Metastasis
0.00729084	Metastasis
0.00729084	Metastasis
0.00729084	Metastasis
0.00729084	Metastasis
0.00729084	Metastasis
0.00729084	Metastasis
0.00729084	Metastasis
0.00729084	Metastasis
0.00729084	Metastasis
0.00729084	Metastasis
0.00729084	Metastasis
0.00729084	Metastasis
0.00729084	Metastasis
0.00246877	Metastasis
0.00729084	Metastasis
0.00729084	Metastasis
0.00729084	Metastasis
0.00729084	Metastasis
0.00729084	Metastasis
0.00729084	Metastasis
0.00729084	Metastasis
0.00729084	Metastasis
0.00729084	Metastasis
0.00729084	Metastasis
0.00729084	Metastasis
0.0090141	Metastasis
0.00729084	Metastasis
0.00729084	Metastasis
0.00729084	Metastasis
0.00729084	Metastasis
0.00729084	Metastasis
0.00729084	Metastasis
0.00729084	Metastasis
0.00729084	Metastasis
0.00729084	Metastasis
0.0090141	Metastasis
0.00729084	Metastasis
0.00729084	Metastasis
0.00729084	Metastasis
0.00729084	Metastasis
0.00729084	Metastasis
0.00729084	Metastasis
0.00729084	Metastasis
0.00729084	Metastasis
0.00729084	Metastasis
0.00729084	Metastasis
0.0090141	Metastasis
0.00729084	Metastasis
0.00729084	Metastasis
0.00729084	Metastasis
0.00729084	Metastasis
0.00729084	Metastasis
0.00729084	Metastasis
0.00729084	Metastasis
0.00729084	Metastasis
0.00729084	Metastasis
0.00729084	Metastasis
0.00729084	Metastasis
0.00729084	Metastasis
0.00729084	Metastasis
0.00729084	Metastasis
0.00729084	Metastasis
0.00729084	Metastasis
0.00729084	Metastasis
0.00729084	Metastasis
0.00729084	Metastasis
0.00729084	Metastasis
0.00729084	Metastasis
0.00729084	Metastasis
0.00729084	Metastasis
0.00729084	Metastasis
0.00729084	Metastasis
0.00729084	Metastasis
0.00729084	Metastasis
0.00729084	Metastasis
0.00729084	Metastasis
0.00729084	Metastasis
0.00729084	Metastasis
0.00729084	Metastasis
0.00179806	Metastasis
0.00729084	Metastasis
0.00729084	Metastasis
0.00729084	Metastasis
0.00729084	Metastasis
0.00729084	Metastasis
0.00729084	Metastasis
0.00729084	Metastasis
0.00729084	Metastasis
0.00729084	Metastasis
0.00729084	Metastasis
0.00729084	Metastasis
0.00729084	Metastasis
0.00729084	Metastasis
0.00729084	Metastasis
0.00246877	Metastasis
0.00729084	Metastasis
0.00729084	Metastasis
0.00729084	Metastasis
0.00729084	Metastasis
0.00729084	Metastasis
0.00729084	Metastasis
0.00729084	Metastasis
0.00729084	Metastasis
0.00729084	Metastasis
0.00729084	Metastasis
0.00729084	Metastasis
0.00729084	Metastasis
0.00729084	Metastasis
0.00661002	Metastasis
0.00729084	Metastasis
0.00729084	Metastasis
0.00729084	Metastasis
0.00729084	Metastasis
0.00729084	Metastasis
0.00729084	Metastasis
0.00729084	Metastasis
0.00729084	Metastasis
0.00729084	Metastasis
0.00729084	Metastasis
0.00729084	Metastasis
0.00729084	Metastasis
0.00729084	Metastasis
0.00729084	Metastasis
0.00729084	Metastasis
0.00729084	Metastasis
0.00729084	Metastasis
0.00729084	Metastasis
0.00729084	Metastasis
0.00729084	Metastasis
0.00729084	Metastasis
0.00729084	Metastasis
0.00729084	Metastasis
0.00729084	Metastasis
0.00729084	Metastasis
0.00729084	Metastasis
0.00729084	Metastasis
0.00729084	Metastasis
0.00729084	Metastasis
0.0090141	Metastasis
0.00729084	Metastasis
0.00729084	Metastasis
0.00729084	Metastasis
0.00729084	Metastasis
0.00729084	Metastasis
0.00729084	Metastasis
0.00729084	Metastasis
0.00729084	Metastasis
0.00729084	Metastasis
0.00729084	Metastasis
0.00729084	Metastasis
0.00179806	Metastasis
0.00729084	Metastasis
0.00729084	Metastasis
0.00729084	Metastasis
0.00729084	Metastasis
0.00729084	Metastasis
0.00729084	Metastasis
0.00729084	Metastasis
0.00729084	Metastasis
0.00729084	Metastasis
0.00729084	Metastasis
0.00246877	Metastasis
0.00729084	Metastasis
0.00729084	Metastasis
0.00729084	Metastasis
0.0090141	Metastasis
0.0090141	Metastasis
0.00729084	Metastasis
0.00729084	Metastasis
0.00246877	Metastasis
0.00729084	Metastasis
0.00729084	Metastasis
0.00729084	Metastasis
0.00729084	Metastasis
0.00729084	Metastasis
0.00729084	Metastasis
0.00729084	Metastasis
0.00729084	Metastasis
0.00729084	Metastasis
0.00729084	Metastasis
0.00729084	Metastasis
0.00729084	Metastasis
0.00729084	Metastasis
0.00729084	Metastasis
0.00729084	Metastasis
0.00729084	Metastasis
0.00729084	Metastasis
0.00729084	Metastasis
0.00729084	Metastasis
0.0090141	Metastasis
0.0090141	Metastasis
0.00729084	Metastasis
0.00729084	Metastasis
0.00246877	Metastasis
0.00729084	Metastasis
0.00729084	Metastasis
0.00729084	Metastasis
0.00729084	Metastasis
0.00729084	Metastasis
0.00712669	Metastasis
0.00729084	Metastasis
0.00729084	Metastasis
0.00729084	Metastasis
0.00729084	Metastasis
0.00729084	Metastasis
0.00729084	Metastasis
0.00729084	Metastasis
0.00729084	Metastasis
0.00729084	Metastasis
0.00729084	Metastasis
0.00729084	Metastasis
0.00729084	Metastasis
0.00729084	Metastasis
0.00729084	Metastasis
0.00729084	Metastasis
0.00729084	Metastasis
0.00729084	Metastasis
0.00729084	Metastasis
0.00729084	Metastasis
0.00729084	Metastasis
0.00729084	Metastasis
0.00185033	Metastasis
0.00729084	Metastasis
0.00729084	Metastasis
0.00729084	Metastasis
0.00729084	Metastasis
0.00729084	Metastasis
0.00729084	Metastasis
0.00729084	Metastasis
0.00729084	Metastasis
0.00729084	Metastasis
0.0090141	Metastasis
0.00729084	Metastasis
0.00661002	Metastasis
0.00729084	Metastasis
0.00729084	Metastasis
0.00729084	Metastasis
0.00729084	Metastasis
0.0090141	Metastasis
0.00729084	Metastasis
0.00729084	Metastasis
0.00729084	Metastasis
0.00729084	Metastasis
0.00729084	Metastasis
0.00729084	Metastasis
0.00729084	Metastasis
0.00729084	Metastasis
0.00729084	Metastasis
0.00729084	Metastasis
0.00729084	Metastasis
0.00729084	Metastasis
0.00729084	Metastasis
0.00729084	Metastasis
0.00729084	Metastasis
0.00729084	Metastasis
0.00729084	Metastasis
0.0090141	Metastasis
0.00729084	Metastasis
0.00729084	Metastasis
0.00729084	Metastasis
0.00729084	Metastasis
0.00729084	Metastasis
0.00729084	Metastasis
0.00729084	Metastasis
0.00729084	Metastasis
0.00729084	Metastasis
0.00729084	Metastasis
0.00729084	Metastasis
0.00729084	Metastasis
0.00729084	Metastasis
0.00729084	Metastasis
0.00729084	Metastasis
0.00729084	Metastasis
0.00729084	Metastasis
0.00729084	Metastasis
0.00729084	Metastasis
0.00729084	Metastasis
0.00729084	Metastasis
0.00729084	Metastasis
0.00729084	Metastasis
0.00729084	Metastasis
0.00729084	Metastasis
0.00729084	Metastasis
0.00729084	Metastasis
0.00661002	Metastasis
0.00729084	Metastasis
0.00729084	Metastasis
0.00729084	Metastasis
0.00661002	Metastasis
0.00729084	Metastasis
0.00729084	Metastasis
0.00729084	Metastasis
0.00729084	Metastasis
0.00729084	Metastasis
0.00729084	Metastasis
0.00729084	Metastasis
0.00729084	Metastasis
0.00729084	Metastasis
0.00729084	Metastasis
0.00729084	Metastasis
0.00729084	Metastasis
0.00729084	Metastasis
0.00729084	Metastasis
0.00729084	Metastasis
0.00729084	Metastasis
0.0090141	Metastasis
0.00729084	Metastasis
0.00729084	Metastasis
0.00729084	Metastasis
0.00729084	Metastasis
0.00729084	Metastasis
0.00729084	Metastasis
0.00729084	Metastasis
0.00729084	Metastasis
0.00729084	Metastasis
0.00729084	Metastasis
0.00729084	Metastasis
0.00729084	Metastasis
0.00729084	Metastasis
0.00729084	Metastasis
0.00729084	Metastasis
0.00729084	Metastasis
0.00729084	Metastasis
0.00729084	Metastasis
0.00729084	Metastasis
0.00729084	Metastasis
0.00729084	Metastasis
0.00729084	Metastasis
0.00729084	Metastasis
0.00729084	Metastasis
0.00729084	Metastasis
0.00712912	Metastasis
0.00246877	Metastasis
0.00729084	Metastasis
0.00729084	Metastasis
0.00179806	Metastasis
0.00729084	Metastasis
0.00729084	Metastasis
0.00729084	Metastasis
0.00729084	Metastasis
0.00729084	Metastasis
0.00729084	Metastasis
0.00729084	Metastasis
0.00729084	Metastasis
0.00729084	Metastasis
0.00246877	Metastasis
0.00729084	Metastasis
0.00729084	Metastasis
0.00729084	Metastasis
0.00729084	Metastasis
0.00729084	Metastasis
0.00729084	Metastasis
0.0090141	Metastasis
0.00729084	Metastasis
0.00729084	Metastasis
0.00729084	Metastasis
0.00729084	Metastasis
0.00729084	Metastasis
0.00729084	Metastasis
0.00729084	Metastasis
0.00729084	Metastasis
0.0090141	Metastasis
0.00729084	Metastasis
0.00729084	Metastasis
0.00729084	Metastasis
0.00729084	Metastasis
0.00729084	Metastasis
0.00729084	Metastasis
0.00729084	Metastasis
0.00729084	Metastasis
0.00729084	Metastasis
0.00729084	Metastasis
0.00729084	Metastasis
0.00729084	Metastasis
0.00729084	Metastasis
0.00729084	Metastasis
0.0090141	Metastasis
0.00729084	Metastasis
0.00729084	Metastasis
0.00729084	Metastasis
0.00729084	Metastasis
0.00729084	Metastasis
0.00729084	Metastasis
0.00729084	Metastasis
0.00403842	Metastasis
0.00729084	Metastasis
0.00729084	Metastasis
0.00729084	Metastasis
0.00712912	Metastasis
0.0090141	Metastasis
0.00729084	Metastasis
0.00729084	Metastasis
0.00178145	Metastasis
0.00729084	Metastasis
0.00729084	Metastasis
0.00729084	Metastasis
0.00661002	Metastasis
0.00729084	Metastasis
0.00729084	Metastasis
0.00729084	Metastasis
0.00729084	Metastasis
0.00729084	Metastasis
0.00729084	Metastasis
0.00729084	Metastasis
0.00246877	Metastasis
0.0055191	Metastasis
0.00729084	Metastasis
0.00729084	Metastasis
0.00729084	Metastasis
0.00729084	Metastasis
0.00729084	Metastasis
0.00729084	Metastasis
0.00729084	Metastasis
0.00729084	Metastasis
0.00729084	Metastasis
0.00403842	Metastasis
0.00729084	Metastasis
0.00729084	Metastasis
0.0090141	Metastasis
0.00729084	Metastasis
0.00729084	Metastasis
0.00729084	Metastasis
0.00729084	Metastasis
0.00920622	Metastasis
0.00729084	Metastasis
0.00729084	Metastasis
0.00729084	Metastasis
0.00729084	Metastasis
0.00729084	Metastasis
0.00729084	Metastasis
0.00729084	Metastasis
0.0090141	Metastasis
0.00729084	Metastasis
0.00179806	Metastasis
0.00729084	Metastasis
0.00729084	Metastasis
0.00729084	Metastasis
0.00729084	Metastasis
0.00729084	Metastasis
0.00729084	Metastasis
0.00729084	Metastasis
0.00729084	Metastasis
0.0090141	Metastasis
0.00729084	Metastasis
0.00729084	Metastasis
0.00729084	Metastasis
0.00729084	Metastasis
0.00729084	Metastasis
0.00729084	Metastasis
0.00729084	Metastasis
0.00729084	Metastasis
0.00729084	Metastasis
0.00729084	Metastasis
0.00729084	Metastasis
0.00729084	Metastasis
0.00729084	Metastasis
0.00729084	Metastasis
0.00729084	Metastasis
0.00729084	Metastasis
0.00729084	Metastasis
0.00729084	Metastasis
0.0090141	Metastasis
0.00729084	Metastasis
0.00773273	Metastasis
0.00729084	Metastasis
0.00661002	Metastasis
0.0090141	Metastasis
0.00729084	Metastasis
0.00729084	Metastasis
0.00729084	Metastasis
0.00729084	Metastasis
0.00729084	Metastasis
0.00729084	Metastasis
0.00729084	Metastasis
0.00729084	Metastasis
0.00729084	Metastasis
0.00729084	Metastasis
0.00729084	Metastasis
0.00729084	Metastasis
0.00729084	Metastasis
0.00729084	Metastasis
0.00729084	Metastasis
0.00729084	Metastasis
0.00729084	Metastasis
0.00729084	Metastasis
0.00729084	Metastasis
0.00729084	Metastasis
0.00729084	Metastasis
0.00729084	Metastasis
0.0090141	Metastasis
0.00729084	Metastasis
0.00729084	Metastasis
0.00729084	Metastasis
0.00729084	Metastasis
0.00729084	Metastasis
0.0090141	Metastasis
0.00729084	Metastasis
0.00729084	Metastasis
0.00729084	Metastasis
0.00729084	Metastasis
0.00729084	Metastasis
0.00729084	Metastasis
0.00729084	Metastasis
0.00729084	Metastasis
0.00729084	Metastasis
0.00729084	Metastasis
0.0090141	Metastasis
0.00729084	Metastasis
0.00729084	Metastasis
0.00729084	Metastasis
0.0090141	Metastasis
0.00729084	Metastasis
0.00729084	Metastasis
0.00729084	Metastasis
0.00729084	Metastasis
0.00729084	Metastasis
0.00729084	Metastasis
0.00773273	Metastasis
0.00729084	Metastasis
0.00729084	Metastasis
0.00729084	Metastasis
0.00729084	Metastasis
0.00729084	Metastasis
0.00729084	Metastasis
0.00729084	Metastasis
0.00729084	Metastasis
0.00729084	Metastasis
0.00661002	Metastasis
0.00729084	Metastasis
0.00729084	Metastasis
0.00729084	Metastasis
0.00729084	Metastasis
0.00729084	Metastasis
0.00729084	Metastasis
0.00729084	Metastasis
0.00729084	Metastasis
0.0090141	Metastasis
0.00729084	Metastasis
0.00729084	Metastasis
0.00729084	Metastasis
0.00729084	Metastasis
0.00729084	Metastasis
0.00729084	Metastasis
0.00729084	Metastasis
0.00729084	Metastasis
0.00729084	Metastasis
0.00729084	Metastasis
0.00853345	Metastasis
0.00729084	Metastasis
0.00729084	Metastasis
0.00729084	Metastasis
0.00729084	Metastasis
0.00729084	Metastasis
0.00729084	Metastasis
0.00729084	Metastasis
0.00729084	Metastasis
0.00729084	Metastasis
0.00729084	Metastasis
0.00729084	Metastasis
0.00729084	Metastasis
0.00729084	Metastasis
0.00729084	Metastasis
0.00729084	Metastasis
0.00729084	Metastasis
0.00729084	Metastasis
0.00729084	Metastasis
0.00729084	Metastasis
0.00729084	Metastasis
0.00729084	Metastasis
0.00661002	Metastasis
0.0090141	Metastasis
0.00729084	Metastasis
0.00729084	Metastasis
0.00729084	Metastasis
0.00729084	Metastasis
0.00729084	Metastasis
0.00729084	Metastasis
0.00729084	Metastasis
0.00729084	Metastasis
0.00729084	Metastasis
0.00729084	Metastasis
0.00729084	Metastasis
0.00729084	Metastasis
0.00729084	Metastasis
0.00729084	Metastasis
0.00729084	Metastasis
0.00729084	Metastasis
0.00729084	Metastasis
0.00729084	Metastasis
0.0090141	Metastasis
0.00729084	Metastasis
0.00729084	Metastasis
0.00729084	Metastasis
0.0090141	Metastasis
0.0090141	Metastasis
0.00729084	Metastasis
0.00729084	Metastasis
0.00729084	Metastasis
0.00729084	Metastasis
0.00729084	Metastasis
0.00729084	Metastasis
0.00729084	Metastasis
0.00729084	Metastasis
0.00729084	Metastasis
0.00729084	Metastasis
0.00729084	Metastasis
0.00729084	Metastasis
0.00729084	Metastasis
0.00729084	Metastasis
0.00729084	Metastasis
0.00729084	Metastasis
0.00729084	Metastasis
0.00729084	Metastasis
0.00729084	Metastasis
0.00729084	Metastasis
0.00729084	Metastasis
0.00729084	Metastasis
0.00729084	Metastasis
0.00729084	Metastasis
0.00729084	Metastasis
0.00729084	Metastasis
0.00729084	Metastasis
0.00729084	Metastasis
0.00729084	Metastasis
0.00729084	Metastasis
0.00729084	Metastasis
0.00729084	Metastasis
0.00729084	Metastasis
0.00729084	Metastasis
0.00729084	Metastasis
0.00246877	Metastasis
0.00729084	Metastasis
0.00729084	Metastasis
0.00729084	Metastasis
0.00729084	Metastasis
0.00729084	Metastasis
0.00729084	Metastasis
0.0090141	Metastasis
0.00729084	Metastasis
0.00729084	Metastasis
0.0090141	Metastasis
0.00729084	Metastasis
0.00729084	Metastasis
0.00729084	Metastasis
0.00729084	Metastasis
0.00729084	Metastasis
0.00729084	Metastasis
0.00729084	Metastasis
0.00729084	Metastasis
0.00729084	Metastasis
0.00729084	Metastasis
0.00729084	Metastasis
0.00729084	Metastasis
0.00729084	Metastasis
0.00729084	Metastasis
0.00729084	Metastasis
0.00729084	Metastasis
0.0090141	Metastasis
0.00729084	Metastasis
0.00729084	Metastasis
0.00729084	Metastasis
0.00729084	Metastasis
0.00729084	Metastasis
0.00729084	Metastasis
0.0090141	Metastasis
0.00729084	Metastasis
0.00729084	Metastasis
0.00729084	Metastasis
0.00729084	Metastasis
0.00246877	Metastasis
0.00729084	Metastasis
0.00729084	Metastasis
0.00729084	Metastasis
0.00729084	Metastasis
0.00729084	Metastasis
0.00729084	Metastasis
0.00729084	Metastasis
0.00729084	Metastasis
0.00729084	Metastasis
0.00729084	Metastasis
9.61273e-08	Metastasis
0.00729084	Metastasis
0.00729084	Metastasis
0.00729084	Metastasis
0.0090141	Metastasis
0.00729084	Metastasis
0.00729084	Metastasis
0.00729084	Metastasis
0.00729084	Metastasis
0.00729084	Metastasis
0.00729084	Metastasis
0.00729084	Metastasis
0.00729084	Metastasis
0.00729084	Metastasis
0.00729084	Metastasis
0.00729084	Metastasis
0.00729084	Metastasis
0.00729084	Metastasis
0.00729084	Metastasis
0.00729084	Metastasis
0.0090141	Metastasis
0.00773273	Metastasis
0.00729084	Metastasis
0.00729084	Metastasis
0.00729084	Metastasis
0.00729084	Metastasis
0.00729084	Metastasis
0.00729084	Metastasis
0.00729084	Metastasis
0.00729084	Metastasis
0.00729084	Metastasis
0.00729084	Metastasis
0.00729084	Metastasis
0.00729084	Metastasis
0.00729084	Metastasis
0.00729084	Metastasis
0.00729084	Metastasis
0.0090141	Metastasis
0.0090141	Metastasis
0.0090141	Metastasis
0.00729084	Metastasis
0.00729084	Metastasis
0.00729084	Metastasis
0.00729084	Metastasis
0.00729084	Metastasis
0.00729084	Metastasis
0.00729084	Metastasis
0.00729084	Metastasis
0.00729084	Metastasis
0.00729084	Metastasis
0.00729084	Metastasis
0.00729084	Metastasis
0.00729084	Metastasis
0.00729084	Metastasis
0.00729084	Metastasis
0.00729084	Metastasis
0.00729084	Metastasis
0.0090141	Metastasis
0.00729084	Metastasis
0.00729084	Metastasis
0.0090141	Metastasis
0.00729084	Metastasis
0.00729084	Metastasis
0.00729084	Metastasis
0.00729084	Metastasis
0.00729084	Metastasis
0.00246877	Metastasis
0.00853345	Metastasis
0.00729084	Metastasis
0.00729084	Metastasis
0.00729084	Metastasis
0.00729084	Metastasis
0.00729084	Metastasis
0.00729084	Metastasis
0.0090141	Metastasis
0.00712669	Metastasis
0.00729084	Metastasis
0.00729084	Metastasis
0.00729084	Metastasis
0.00729084	Metastasis
0.00729084	Metastasis
0.00729084	Metastasis
0.00729084	Metastasis
0.00729084	Metastasis
0.00729084	Metastasis
0.00729084	Metastasis
0.00729084	Metastasis
0.0025854	Metastasis
0.00729084	Metastasis
0.00729084	Metastasis
0.00661002	Metastasis
0.00729084	Metastasis
0.00729084	Metastasis
0.00729084	Metastasis
0.00729084	Metastasis
0.00729084	Metastasis
0.00729084	Metastasis
0.00729084	Metastasis
0.00729084	Metastasis
0.00729084	Metastasis
0.00729084	Metastasis
0.00729084	Metastasis
0.00729084	Metastasis
0.00729084	Metastasis
0.00729084	Metastasis
0.00729084	Metastasis
0.00729084	Metastasis
0.00729084	Metastasis
0.00246877	Metastasis
0.00729084	Metastasis
0.00729084	Metastasis
0.00729084	Metastasis
0.00729084	Metastasis
0.00729084	Metastasis
0.00729084	Metastasis
0.00729084	Metastasis
0.00729084	Metastasis
0.00729084	Metastasis
0.00729084	Metastasis
0.0090141	Metastasis
0.00729084	Metastasis
0.0090141	Metastasis
0.00729084	Metastasis
0.00729084	Metastasis
0.00729084	Metastasis
0.00729084	Metastasis
0.00729084	Metastasis
0.00729084	Metastasis
0.00729084	Metastasis
0.00729084	Metastasis
0.00661002	Metastasis
0.00729084	Metastasis
0.0090141	Metastasis
0.00729084	Metastasis
0.00729084	Metastasis
0.0090141	Metastasis
0.00729084	Metastasis
0.00729084	Metastasis
0.00729084	Metastasis
0.00661002	Metastasis
0.00729084	Metastasis
0.00729084	Metastasis
0.00729084	Metastasis
0.00729084	Metastasis
0.00729084	Metastasis
0.00729084	Metastasis
0.00729084	Metastasis
0.00729084	Metastasis
0.00729084	Metastasis
0.00729084	Metastasis
0.00729084	Metastasis
0.00729084	Metastasis
0.00729084	Metastasis
0.00729084	Metastasis
0.00729084	Metastasis
0.00729084	Metastasis
0.00729084	Metastasis
0.00729084	Metastasis
0.00729084	Metastasis
0.00729084	Metastasis
0.00729084	Metastasis
0.00729084	Metastasis
0.00729084	Metastasis
0.00729084	Metastasis
0.00729084	Metastasis
0.00729084	Metastasis
0.00729084	Metastasis
0.00729084	Metastasis
0.00729084	Metastasis
0.00729084	Metastasis
0.00729084	Metastasis
0.00729084	Metastasis
0.00729084	Metastasis
0.00729084	Metastasis
0.00729084	Metastasis
0.00729084	Metastasis
0.00729084	Metastasis
0.00729084	Metastasis
0.0090141	Metastasis
0.00729084	Metastasis
0.00729084	Metastasis
0.00729084	Metastasis
0.00729084	Metastasis
0.00729084	Metastasis
0.00729084	Metastasis
0.00729084	Metastasis
0.00729084	Metastasis
0.0090141	Metastasis
0.00729084	Metastasis
0.00729084	Metastasis
0.00729084	Metastasis
0.00729084	Metastasis
0.00729084	Metastasis
0.00729084	Metastasis
0.00729084	Metastasis
0.00729084	Metastasis
0.00729084	Metastasis
0.00729084	Metastasis
0.00729084	Metastasis
0.00729084	Metastasis
0.00729084	Metastasis
0.00729084	Metastasis
0.00246877	Metastasis
0.00729084	Metastasis
0.00729084	Metastasis
0.00729084	Metastasis
0.00729084	Metastasis
0.00729084	Metastasis
0.00729084	Metastasis
0.00729084	Metastasis
0.00729084	Metastasis
0.0090141	Metastasis
0.00729084	Metastasis
0.00729084	Metastasis
0.00729084	Metastasis
0.00729084	Metastasis
0.00729084	Metastasis
0.00729084	Metastasis
0.00729084	Metastasis
0.00729084	Metastasis
0.00729084	Metastasis
0.00729084	Metastasis
0.00729084	Metastasis
0.00729084	Metastasis
0.00729084	Metastasis
0.00729084	Metastasis
0.00729084	Metastasis
0.00729084	Metastasis
0.00729084	Metastasis
0.00729084	Metastasis
0.00729084	Metastasis
0.0090141	Metastasis
0.0090141	Metastasis
0.00729084	Metastasis
0.00729084	Metastasis
0.00729084	Metastasis
0.00729084	Metastasis
0.00729084	Metastasis
0.00178145	Metastasis
0.00729084	Metastasis
0.00729084	Metastasis
0.00729084	Metastasis
0.00729084	Metastasis
0.00729084	Metastasis
0.00729084	Metastasis
0.00729084	Metastasis
0.0090141	Metastasis
0.00729084	Metastasis
0.00729084	Metastasis
0.00729084	Metastasis
0.00729084	Metastasis
0.00729084	Metastasis
0.00729084	Metastasis
0.00729084	Metastasis
0.00729084	Metastasis
0.00729084	Metastasis
0.00729084	Metastasis
0.00729084	Metastasis
0.00729084	Metastasis
0.00729084	Metastasis
0.00729084	Metastasis
0.00729084	Metastasis
0.00729084	Metastasis
0.0090141	Metastasis
0.00729084	Metastasis
0.00729084	Metastasis
0.00729084	Metastasis
0.00729084	Metastasis
0.00729084	Metastasis
0.00729084	Metastasis
0.00729084	Metastasis
0.00729084	Metastasis
0.00729084	Metastasis
9.61273e-08	Metastasis
0.00729084	Metastasis
0.00729084	Metastasis
0.00661002	Metastasis
0.00729084	Metastasis
0.00729084	Metastasis
0.00729084	Metastasis
0.00729084	Metastasis
0.00729084	Metastasis
0.00729084	Metastasis
0.00729084	Metastasis
0.00729084	Metastasis
0.00729084	Metastasis
0.00729084	Metastasis
0.00729084	Metastasis
0.00729084	Metastasis
0.00729084	Metastasis
0.00729084	Metastasis
0.00729084	Metastasis
0.00729084	Metastasis
0.00729084	Metastasis
0.0090141	Metastasis
0.00661002	Metastasis
0.00729084	Metastasis
0.00729084	Metastasis
0.00729084	Metastasis
0.0090141	Metastasis
0.00729084	Metastasis
0.00729084	Metastasis
0.00729084	Metastasis
0.00729084	Metastasis
0.00729084	Metastasis
0.00729084	Metastasis
0.00729084	Metastasis
0.00729084	Metastasis
0.0090141	Metastasis
0.00729084	Metastasis
0.00729084	Metastasis
0.00729084	Metastasis
0.00729084	Metastasis
0.00661002	Metastasis
0.00729084	Metastasis
0.00729084	Metastasis
0.00729084	Metastasis
0.00729084	Metastasis
0.00246877	Metastasis
0.00729084	Metastasis
0.00729084	Metastasis
0.00729084	Metastasis
0.00729084	Metastasis
0.00729084	Metastasis
0.00729084	Metastasis
0.00729084	Metastasis
0.00729084	Metastasis
0.00729084	Metastasis
0.00729084	Metastasis
0.00246877	Metastasis
0.00729084	Metastasis
0.00729084	Metastasis
0.00729084	Metastasis
0.00729084	Metastasis
0.00246877	Metastasis
0.00729084	Metastasis
0.00729084	Metastasis
0.00729084	Metastasis
0.00729084	Metastasis
0.00729084	Metastasis
0.00729084	Metastasis
0.00729084	Metastasis
0.0090141	Metastasis
0.00729084	Metastasis
0.00729084	Metastasis
0.00729084	Metastasis
0.00729084	Metastasis
0.00729084	Metastasis
0.00661002	Metastasis
0.00729084	Metastasis
0.00729084	Metastasis
0.00729084	Metastasis
0.00729084	Metastasis
0.00729084	Metastasis
0.00729084	Metastasis
0.00729084	Metastasis
0.00729084	Metastasis
0.00729084	Metastasis
0.00729084	Metastasis
0.00179806	Metastasis
0.0090141	Metastasis
0.00729084	Metastasis
0.0090141	Metastasis
0.00729084	Metastasis
0.00729084	Metastasis
0.00729084	Metastasis
0.00729084	Metastasis
0.0090141	Metastasis
0.00729084	Metastasis
0.00246877	Metastasis
0.0090141	Metastasis
0.00729084	Metastasis
0.00729084	Metastasis
0.00729084	Metastasis
0.00729084	Metastasis
0.00729084	Metastasis
0.00729084	Metastasis
0.00729084	Metastasis
0.00729084	Metastasis
0.00178145	Metastasis
0.00729084	Metastasis
0.00729084	Metastasis
0.00729084	Metastasis
0.00729084	Metastasis
0.00729084	Metastasis
0.00729084	Metastasis
0.00729084	Metastasis
0.00729084	Metastasis
0.00729084	Metastasis
0.00729084	Metastasis
0.00729084	Metastasis
0.00729084	Metastasis
0.00729084	Metastasis
0.00661002	Metastasis
0.00729084	Metastasis
0.00729084	Metastasis
0.00729084	Metastasis
0.00246877	Metastasis
0.00729084	Metastasis
0.00729084	Metastasis
0.00729084	Metastasis
0.00729084	Metastasis
0.00729084	Metastasis
0.00729084	Metastasis
0.00729084	Metastasis
0.00729084	Metastasis
0.0090141	Metastasis
0.00729084	Metastasis
0.00729084	Metastasis
0.00246877	Metastasis
0.00729084	Metastasis
0.00729084	Metastasis
0.00729084	Metastasis
0.00729084	Metastasis
0.00729084	Metastasis
0.00729084	Metastasis
0.00729084	Metastasis
0.00729084	Metastasis
0.0090141	Metastasis
0.00729084	Metastasis
0.0090141	Metastasis
0.00729084	Metastasis
0.00729084	Metastasis
0.00729084	Metastasis
0.00729084	Metastasis
0.00729084	Metastasis
0.00729084	Metastasis
0.00729084	Metastasis
0.00729084	Metastasis
9.61273e-08	Metastasis
0.00729084	Metastasis
0.00729084	Metastasis
0.00729084	Metastasis
0.00729084	Metastasis
0.00729084	Metastasis
0.00729084	Metastasis
0.00729084	Metastasis
0.00729084	Metastasis
0.00729084	Metastasis
0.00729084	Metastasis
0.00729084	Metastasis
0.00729084	Metastasis
0.00729084	Metastasis
0.00729084	Metastasis
0.00729084	Metastasis
0.00729084	Metastasis
0.00729084	Metastasis
0.00729084	Metastasis
0.00729084	Metastasis
0.00729084	Metastasis
0.00729084	Metastasis
0.00729084	Metastasis
0.00729084	Metastasis
0.00729084	Metastasis
0.00729084	Metastasis
0.00729084	Metastasis
0.00729084	Metastasis
0.00729084	Metastasis
0.00246877	Metastasis
0.00729084	Metastasis
0.00729084	Metastasis
0.00729084	Metastasis
0.0090141	Metastasis
0.00729084	Metastasis
0.00729084	Metastasis
0.00729084	Metastasis
0.0090141	Metastasis
0.00729084	Metastasis
0.00729084	Metastasis
0.00729084	Metastasis
0.00729084	Metastasis
0.00729084	Metastasis
0.00729084	Metastasis
0.00729084	Metastasis
0.00729084	Metastasis
0.00729084	Metastasis
0.00729084	Metastasis
0.00729084	Metastasis
0.00729084	Metastasis
0.00729084	Metastasis
0.00729084	Metastasis
0.00729084	Metastasis
0.00729084	Metastasis
0.00729084	Metastasis
0.00729084	Metastasis
0.00729084	Metastasis
0.00729084	Metastasis
0.00729084	Metastasis
0.00729084	Metastasis
0.00729084	Metastasis
0.00729084	Metastasis
0.00729084	Metastasis
0.00729084	Metastasis
0.00729084	Metastasis
0.00729084	Metastasis
0.0090141	Metastasis
0.00729084	Metastasis
0.00729084	Metastasis
0.00729084	Metastasis
0.00729084	Metastasis
0.00729084	Metastasis
0.00729084	Metastasis
0.00729084	Metastasis
0.00729084	Metastasis
0.00729084	Metastasis
0.00729084	Metastasis
0.00729084	Metastasis
0.00729084	Metastasis
0.00729084	Metastasis
0.00729084	Metastasis
0.00729084	Metastasis
0.00729084	Metastasis
0.00729084	Metastasis
0.00729084	Metastasis
0.00729084	Metastasis
0.00729084	Metastasis
0.00246877	Metastasis
0.00729084	Metastasis
0.00729084	Metastasis
0.00729084	Metastasis
0.00729084	Metastasis
0.00729084	Metastasis
0.00729084	Metastasis
0.00729084	Metastasis
0.00729084	Metastasis
0.00729084	Metastasis
0.00246877	Metastasis
0.00729084	Metastasis
0.00729084	Metastasis
0.00729084	Metastasis
0.00729084	Metastasis
0.00729084	Metastasis
0.00729084	Metastasis
0.00729084	Metastasis
0.00729084	Metastasis
0.00729084	Metastasis
0.00729084	Metastasis
0.0090141	Metastasis
0.00729084	Metastasis
0.00729084	Metastasis
0.00729084	Metastasis
0.00729084	Metastasis
0.00729084	Metastasis
0.00729084	Metastasis
0.00729084	Metastasis
0.00729084	Metastasis
0.00729084	Metastasis
0.00729084	Metastasis
0.00729084	Metastasis
0.00729084	Metastasis
0.00246877	Metastasis
0.00729084	Metastasis
0.00729084	Metastasis
0.00729084	Metastasis
0.00729084	Metastasis
0.00729084	Metastasis
0.00729084	Metastasis
0.00729084	Metastasis
0.00729084	Metastasis
0.00729084	Metastasis
0.00729084	Metastasis
0.00729084	Metastasis
0.00729084	Metastasis
0.00729084	Metastasis
0.00729084	Metastasis
0.00729084	Metastasis
0.00729084	Metastasis
0.00729084	Metastasis
0.00729084	Metastasis
0.00729084	Metastasis
0.00729084	Metastasis
0.00729084	Metastasis
0.00729084	Metastasis
0.00729084	Metastasis
0.00729084	Metastasis
0.00729084	Metastasis
0.00729084	Metastasis
0.00729084	Metastasis
0.00729084	Metastasis
0.00729084	Metastasis
0.00729084	Metastasis
0.00729084	Metastasis
0.00729084	Metastasis
0.00729084	Metastasis
0.00729084	Metastasis
0.00729084	Metastasis
0.00729084	Metastasis
0.00729084	Metastasis
0.00729084	Metastasis
0.00729084	Metastasis
0.00729084	Metastasis
0.00729084	Metastasis
0.00729084	Metastasis
0.00729084	Metastasis
0.00729084	Metastasis
0.00729084	Metastasis
0.00729084	Metastasis
0.00729084	Metastasis
0.00729084	Metastasis
0.00729084	Metastasis
0.00729084	Metastasis
0.00729084	Metastasis
0.00729084	Metastasis
0.00179806	Metastasis
0.00729084	Metastasis
0.00729084	Metastasis
0.00729084	Metastasis
0.00729084	Metastasis
0.00729084	Metastasis
0.0090141	Metastasis
0.00729084	Metastasis
0.00729084	Metastasis
0.00729084	Metastasis
0.00179806	Metastasis
0.00729084	Metastasis
0.00729084	Metastasis
0.00729084	Metastasis
0.00729084	Metastasis
0.00729084	Metastasis
0.00729084	Metastasis
0.00729084	Metastasis
0.00729084	Metastasis
0.00729084	Metastasis
0.00729084	Metastasis
0.00661002	Metastasis
0.00246877	Metastasis
0.0090141	Metastasis
0.00729084	Metastasis
0.0090141	Metastasis
0.00729084	Metastasis
0.00729084	Metastasis
0.00729084	Metastasis
0.00729084	Metastasis
0.00729084	Metastasis
0.00729084	Metastasis
0.00729084	Metastasis
0.00729084	Metastasis
0.00179806	Metastasis
0.00729084	Metastasis
0.00729084	Metastasis
0.00729084	Metastasis
0.00729084	Metastasis
0.00729084	Metastasis
0.0090141	Metastasis
0.00729084	Metastasis
0.00729084	Metastasis
0.00729084	Metastasis
0.00729084	Metastasis
0.00729084	Metastasis
0.00729084	Metastasis
0.00729084	Metastasis
0.00729084	Metastasis
0.00729084	Metastasis
0.0090141	Metastasis
0.00222981	Metastasis
0.00729084	Metastasis
0.00729084	Metastasis
0.00729084	Metastasis
0.00729084	Metastasis
0.0090141	Metastasis
0.00729084	Metastasis
0.00729084	Metastasis
0.00729084	Metastasis
0.00729084	Metastasis
0.00729084	Metastasis
0.00729084	Metastasis
0.00729084	Metastasis
0.00729084	Metastasis
0.00370523	Metastasis
0.00729084	Metastasis
0.0090141	Metastasis
0.0090141	Metastasis
0.00729084	Metastasis
0.00729084	Metastasis
0.00729084	Metastasis
0.00729084	Metastasis
0.00729084	Metastasis
0.00729084	Metastasis
0.00729084	Metastasis
0.00661002	Metastasis
0.00729084	Metastasis
0.00246877	Metastasis
0.00729084	Metastasis
0.00729084	Metastasis
0.0090141	Metastasis
0.00729084	Metastasis
0.00729084	Metastasis
0.00729084	Metastasis
0.00729084	Metastasis
0.0090141	Metastasis
0.00729084	Metastasis
0.00729084	Metastasis
0.00729084	Metastasis
0.00729084	Metastasis
0.00729084	Metastasis
0.00729084	Metastasis
0.00729084	Metastasis
0.00729084	Metastasis
0.0090141	Metastasis
0.0090141	Metastasis
0.0090141	Metastasis
0.00729084	Metastasis
0.00729084	Metastasis
0.00729084	Metastasis
0.00712669	Metastasis
0.00729084	Metastasis
0.00729084	Metastasis
0.00185033	Metastasis
0.00729084	Metastasis
0.00729084	Metastasis
0.00729084	Metastasis
0.00729084	Metastasis
0.00729084	Metastasis
0.00729084	Metastasis
0.00729084	Metastasis
0.00729084	Metastasis
0.00729084	Metastasis
0.00729084	Metastasis
0.00729084	Metastasis
0.00729084	Metastasis
0.00729084	Metastasis
0.00729084	Metastasis
0.00729084	Metastasis
0.00729084	Metastasis
0.00729084	Metastasis
0.00729084	Metastasis
0.00729084	Metastasis
0.00729084	Metastasis
0.00729084	Metastasis
0.00729084	Metastasis
0.00729084	Metastasis
0.00729084	Metastasis
0.00729084	Metastasis
0.00729084	Metastasis
0.00729084	Metastasis
0.00729084	Metastasis
0.00729084	Metastasis
0.00729084	Metastasis
0.00729084	Metastasis
0.00729084	Metastasis
0.00729084	Metastasis
0.00729084	Metastasis
0.00729084	Metastasis
0.00729084	Metastasis
0.00729084	Metastasis
0.00729084	Metastasis
0.00729084	Metastasis
0.00729084	Metastasis
0.00729084	Metastasis
0.00729084	Metastasis
0.00729084	Metastasis
0.00661002	Metastasis
0.00729084	Metastasis
0.00729084	Metastasis
0.00729084	Metastasis
0.00729084	Metastasis
0.00729084	Metastasis
0.00729084	Metastasis
0.00729084	Metastasis
0.00729084	Metastasis
0.00729084	Metastasis
0.00729084	Metastasis
0.00661002	Metastasis
0.0090141	Metastasis
0.00729084	Metastasis
0.00729084	Metastasis
0.00729084	Metastasis
0.00729084	Metastasis
0.00729084	Metastasis
0.00729084	Metastasis
0.00729084	Metastasis
0.00729084	Metastasis
0.00729084	Metastasis
0.00729084	Metastasis
0.00729084	Metastasis
0.00729084	Metastasis
0.00729084	Metastasis
0.00729084	Metastasis
0.00729084	Metastasis
0.00729084	Metastasis
0.00729084	Metastasis
0.00729084	Metastasis
0.00729084	Metastasis
0.00729084	Metastasis
0.00729084	Metastasis
0.00729084	Metastasis
0.00729084	Metastasis
0.00729084	Metastasis
0.00729084	Metastasis
0.00729084	Metastasis
0.00729084	Metastasis
0.00729084	Metastasis
0.00729084	Metastasis
0.00729084	Metastasis
0.00729084	Metastasis
0.00729084	Metastasis
0.00729084	Metastasis
0.00729084	Metastasis
0.00729084	Metastasis
0.00729084	Metastasis
0.00729084	Metastasis
0.00729084	Metastasis
0.00729084	Metastasis
0.00729084	Metastasis
0.00729084	Metastasis
0.00729084	Metastasis
0.00729084	Metastasis
0.00729084	Metastasis
0.00729084	Metastasis
0.00729084	Metastasis
0.00729084	Metastasis
0.0090141	Metastasis
0.00729084	Metastasis
0.00729084	Metastasis
0.00729084	Metastasis
0.00729084	Metastasis
0.00729084	Metastasis
0.00729084	Metastasis
0.00729084	Metastasis
0.00729084	Metastasis
0.00729084	Metastasis
0.00729084	Metastasis
0.00179806	Metastasis
0.00729084	Metastasis
0.00729084	Metastasis
0.00729084	Metastasis
0.00729084	Metastasis
0.00729084	Metastasis
0.0090141	Metastasis
0.00729084	Metastasis
0.00729084	Metastasis
0.00729084	Metastasis
0.00729084	Metastasis
0.00729084	Metastasis
0.0090141	Metastasis
0.00729084	Metastasis
0.0090141	Metastasis
0.00729084	Metastasis
0.00729084	Metastasis
0.00729084	Metastasis
0.00179806	Metastasis
0.00729084	Metastasis
0.00729084	Metastasis
0.00853345	Metastasis
0.00729084	Metastasis
0.00729084	Metastasis
0.00729084	Metastasis
0.00729084	Metastasis
0.00729084	Metastasis
0.00729084	Metastasis
0.0090141	Metastasis
0.00729084	Metastasis
0.0090141	Metastasis
0.00729084	Metastasis
0.00729084	Metastasis
0.00729084	Metastasis
0.00729084	Metastasis
0.00657156	Metastasis
0.00729084	Metastasis
0.00179806	Metastasis
0.00729084	Metastasis
0.00729084	Metastasis
0.00729084	Metastasis
0.00729084	Metastasis
0.00729084	Metastasis
0.00729084	Metastasis
0.0090141	Metastasis
0.00729084	Metastasis
0.00179806	Metastasis
0.00729084	Metastasis
0.00729084	Metastasis
0.00729084	Metastasis
0.00729084	Metastasis
0.00729084	Metastasis
0.00729084	Metastasis
0.00729084	Metastasis
0.00729084	Metastasis
0.00729084	Metastasis
0.00729084	Metastasis
0.00729084	Metastasis
0.00729084	Metastasis
0.0090141	Metastasis
0.0090141	Metastasis
0.00729084	Metastasis
0.00729084	Metastasis
0.00853345	Metastasis
0.00729084	Metastasis
0.00729084	Metastasis
0.00179806	Metastasis
0.00729084	Metastasis
0.00729084	Metastasis
0.00729084	Metastasis
0.00729084	Metastasis
0.00729084	Metastasis
0.00729084	Metastasis
0.00729084	Metastasis
0.00729084	Metastasis
0.00729084	Metastasis
0.00729084	Metastasis
0.00729084	Metastasis
0.00729084	Metastasis
0.00729084	Metastasis
0.00729084	Metastasis
0.00729084	Metastasis
0.00729084	Metastasis
0.00729084	Metastasis
0.00729084	Metastasis
0.00729084	Metastasis
0.00729084	Metastasis
0.00729084	Metastasis
0.00729084	Metastasis
0.00729084	Metastasis
0.00729084	Metastasis
0.00729084	Metastasis
0.00729084	Metastasis
0.00729084	Metastasis
0.0090141	Metastasis
0.0090141	Metastasis
0.0090141	Metastasis
0.00729084	Metastasis
0.00729084	Metastasis
0.00729084	Metastasis
0.00729084	Metastasis
0.00729084	Metastasis
0.00729084	Metastasis
0.00729084	Metastasis
0.00729084	Metastasis
0.00729084	Metastasis
0.00729084	Metastasis
0.00729084	Metastasis
0.00729084	Metastasis
0.00729084	Metastasis
0.00729084	Metastasis
0.00729084	Metastasis
0.00729084	Metastasis
0.00729084	Metastasis
0.00246877	Metastasis
0.00370523	Metastasis
0.00729084	Metastasis
0.00729084	Metastasis
0.00729084	Metastasis
0.00712912	Metastasis
0.00729084	Metastasis
0.00116512	Metastasis
0.00729084	Metastasis
0.00729084	Metastasis
0.00729084	Metastasis
0.00729084	Metastasis
0.00729084	Metastasis
0.00729084	Metastasis
0.00729084	Metastasis
0.0090141	Metastasis
0.00729084	Metastasis
0.00729084	Metastasis
0.00729084	Metastasis
0.00729084	Metastasis
0.00712669	Metastasis
0.00729084	Metastasis
0.00729084	Metastasis
0.00729084	Metastasis
0.00729084	Metastasis
0.00729084	Metastasis
0.00729084	Metastasis
0.00729084	Metastasis
0.00729084	Metastasis
0.00729084	Metastasis
0.00729084	Metastasis
0.0090141	Metastasis
0.00729084	Metastasis
0.00729084	Metastasis
0.00729084	Metastasis
0.00729084	Metastasis
0.00729084	Metastasis
0.0090141	Metastasis
0.00729084	Metastasis
0.00729084	Metastasis
0.00729084	Metastasis
0.00729084	Metastasis
0.00729084	Metastasis
0.00729084	Metastasis
0.00729084	Metastasis
0.00729084	Metastasis
0.00729084	Metastasis
0.00729084	Metastasis
0.00729084	Metastasis
0.00729084	Metastasis
0.00181787	Metastasis
0.00729084	Metastasis
0.00729084	Metastasis
0.00729084	Metastasis
0.00729084	Metastasis
0.00729084	Metastasis
0.00729084	Metastasis
0.00729084	Metastasis
0.00729084	Metastasis
0.00729084	Metastasis
0.00729084	Metastasis
0.00729084	Metastasis
0.00729084	Metastasis
0.00729084	Metastasis
0.00729084	Metastasis
0.00729084	Metastasis
0.00729084	Metastasis
0.00729084	Metastasis
0.00729084	Metastasis
0.00729084	Metastasis
0.00729084	Metastasis
0.00729084	Metastasis
0.00729084	Metastasis
0.00729084	Metastasis
0.00729084	Metastasis
0.00729084	Metastasis
0.00729084	Metastasis
0.00729084	Metastasis
0.00178145	Metastasis
0.00729084	Metastasis
0.00729084	Metastasis
0.00729084	Metastasis
0.00729084	Metastasis
0.0090141	Metastasis
0.00729084	Metastasis
0.0090141	Metastasis
0.00729084	Metastasis
0.00729084	Metastasis
0.00246877	Metastasis
0.00729084	Metastasis
0.00729084	Metastasis
0.00729084	Metastasis
0.0090141	Metastasis
0.00729084	Metastasis
0.00729084	Metastasis
0.00729084	Metastasis
0.00729084	Metastasis
0.00729084	Metastasis
0.00729084	Metastasis
0.00729084	Metastasis
0.00729084	Metastasis
0.00729084	Metastasis
0.00729084	Metastasis
0.00729084	Metastasis
0.00729084	Metastasis
0.00729084	Metastasis
0.00729084	Metastasis
0.00729084	Metastasis
0.00729084	Metastasis
0.00729084	Metastasis
0.00729084	Metastasis
0.00729084	Metastasis
0.00729084	Metastasis
0.00729084	Metastasis
0.00729084	Metastasis
0.00729084	Metastasis
0.00729084	Metastasis
0.00729084	Metastasis
0.00729084	Metastasis
0.00729084	Metastasis
0.00729084	Metastasis
0.00729084	Metastasis
0.00729084	Metastasis
0.00729084	Metastasis
0.00729084	Metastasis
0.00729084	Metastasis
0.00729084	Metastasis
0.00729084	Metastasis
0.00661002	Metastasis
0.00729084	Metastasis
0.00729084	Metastasis
0.00729084	Metastasis
0.00729084	Metastasis
0.00729084	Metastasis
0.00729084	Metastasis
0.00729084	Metastasis
0.00729084	Metastasis
0.00729084	Metastasis
0.00729084	Metastasis
0.00729084	Metastasis
0.00729084	Metastasis
0.00729084	Metastasis
0.00729084	Metastasis
0.00729084	Metastasis
0.00729084	Metastasis
0.00729084	Metastasis
0.00729084	Metastasis
0.00729084	Metastasis
0.00729084	Metastasis
0.00729084	Metastasis
0.00729084	Metastasis
0.00729084	Metastasis
0.00729084	Metastasis
0.00729084	Metastasis
0.00729084	Metastasis
0.00729084	Metastasis
0.00729084	Metastasis
0.00729084	Metastasis
0.00729084	Metastasis
0.00729084	Metastasis
0.00729084	Metastasis
0.00729084	Metastasis
0.00729084	Metastasis
0.00729084	Metastasis
0.00729084	Metastasis
0.00729084	Metastasis
0.00729084	Metastasis
0.00729084	Metastasis
0.00729084	Metastasis
0.00729084	Metastasis
0.00729084	Metastasis
0.00729084	Metastasis
0.00729084	Metastasis
0.00729084	Metastasis
0.00729084	Metastasis
0.00729084	Metastasis
0.00729084	Metastasis
0.0090141	Metastasis
0.00729084	Metastasis
0.00729084	Metastasis
0.00729084	Metastasis
0.0090141	Metastasis
0.00729084	Metastasis
0.00729084	Metastasis
0.00729084	Metastasis
0.00729084	Metastasis
0.00729084	Metastasis
0.0090141	Metastasis
0.00179806	Metastasis
0.00729084	Metastasis
0.00729084	Metastasis
0.00729084	Metastasis
0.00729084	Metastasis
0.00729084	Metastasis
0.00729084	Metastasis
0.00729084	Metastasis
0.00729084	Metastasis
0.00729084	Metastasis
0.00729084	Metastasis
0.00729084	Metastasis
0.00729084	Metastasis
0.00729084	Metastasis
0.00729084	Metastasis
0.00729084	Metastasis
0.0090141	Metastasis
0.00729084	Metastasis
0.00729084	Metastasis
0.00729084	Metastasis
0.00246877	Metastasis
0.00729084	Metastasis
0.00729084	Metastasis
0.0090141	Metastasis
0.00729084	Metastasis
0.00729084	Metastasis
0.00729084	Metastasis
0.00729084	Metastasis
0.00729084	Metastasis
0.00729084	Metastasis
0.00729084	Metastasis
0.00729084	Metastasis
0.00729084	Metastasis
0.00729084	Metastasis
0.00729084	Metastasis
0.00729084	Metastasis
0.00729084	Metastasis
0.00729084	Metastasis
0.00729084	Metastasis
0.00729084	Metastasis
0.00729084	Metastasis
0.00729084	Metastasis
0.00729084	Metastasis
0.00185033	Metastasis
0.00729084	Metastasis
0.00729084	Metastasis
0.00729084	Metastasis
0.00729084	Metastasis
0.00729084	Metastasis
0.00246877	Metastasis
0.00729084	Metastasis
0.00729084	Metastasis
0.00729084	Metastasis
0.00729084	Metastasis
0.00729084	Metastasis
0.00729084	Metastasis
0.00729084	Metastasis
0.00729084	Metastasis
0.00729084	Metastasis
0.00729084	Metastasis
0.00657156	Metastasis
0.00729084	Metastasis
0.00729084	Metastasis
0.00729084	Metastasis
0.00729084	Metastasis
0.00729084	Metastasis
0.00729084	Metastasis
0.00729084	Metastasis
0.00729084	Metastasis
0.00729084	Metastasis
0.00729084	Metastasis
0.00729084	Metastasis
0.00729084	Metastasis
0.00729084	Metastasis
0.00729084	Metastasis
0.00729084	Metastasis
0.00729084	Metastasis
0.0090141	Metastasis
0.00729084	Metastasis
0.00729084	Metastasis
0.00729084	Metastasis
0.00729084	Metastasis
0.00729084	Metastasis
0.00729084	Metastasis
0.00729084	Metastasis
0.0090141	Metastasis
0.0090141	Metastasis
0.00729084	Metastasis
0.00729084	Metastasis
0.00729084	Metastasis
0.00729084	Metastasis
0.0090141	Metastasis
0.00729084	Metastasis
0.00729084	Metastasis
0.00729084	Metastasis
0.00729084	Metastasis
0.00729084	Metastasis
0.00729084	Metastasis
0.00729084	Metastasis
0.00729084	Metastasis
0.00729084	Metastasis
0.0090141	Metastasis
0.00729084	Metastasis
0.00729084	Metastasis
0.00729084	Metastasis
0.00661002	Metastasis
0.00729084	Metastasis
0.00729084	Metastasis
0.00729084	Metastasis
0.00729084	Metastasis
0.00729084	Metastasis
0.00729084	Metastasis
0.00729084	Metastasis
0.00729084	Metastasis
0.00729084	Metastasis
0.00729084	Metastasis
0.00729084	Metastasis
0.00729084	Metastasis
0.00729084	Metastasis
0.00729084	Metastasis
0.00729084	Metastasis
0.00729084	Metastasis
0.00729084	Metastasis
0.00729084	Metastasis
0.00729084	Metastasis
0.00729084	Metastasis
0.00729084	Metastasis
0.00179806	Metastasis
0.00729084	Metastasis
0.00729084	Metastasis
0.00729084	Metastasis
0.00729084	Metastasis
0.00729084	Metastasis
0.00729084	Metastasis
0.00729084	Metastasis
0.00729084	Metastasis
0.00729084	Metastasis
0.00729084	Metastasis
0.00729084	Metastasis
0.00729084	Metastasis
0.00729084	Metastasis
0.00729084	Metastasis
0.00729084	Metastasis
0.00729084	Metastasis
0.00729084	Metastasis
0.00729084	Metastasis
0.00729084	Metastasis
0.00729084	Metastasis
0.00661002	Metastasis
0.0090141	Metastasis
0.00729084	Metastasis
0.00729084	Metastasis
0.00729084	Metastasis
0.0090141	Metastasis
0.00729084	Metastasis
0.00729084	Metastasis
0.00729084	Metastasis
0.00729084	Metastasis
0.00179806	Metastasis
0.00729084	Metastasis
0.00729084	Metastasis
0.00729084	Metastasis
0.00729084	Metastasis
0.00729084	Metastasis
0.0090141	Metastasis
0.00729084	Metastasis
0.00729084	Metastasis
0.00729084	Metastasis
0.00729084	Metastasis
0.0090141	Metastasis
0.00729084	Metastasis
0.00729084	Metastasis
0.00729084	Metastasis
0.00729084	Metastasis
0.00729084	Metastasis
0.00729084	Metastasis
0.00729084	Metastasis
0.00729084	Metastasis
0.00661002	Metastasis
0.00729084	Metastasis
0.00729084	Metastasis
0.00729084	Metastasis
0.00729084	Metastasis
0.00729084	Metastasis
0.00729084	Metastasis
0.00729084	Metastasis
0.00729084	Metastasis
0.00729084	Metastasis
0.00729084	Metastasis
0.00729084	Metastasis
0.00729084	Metastasis
0.00729084	Metastasis
0.00729084	Metastasis
0.00729084	Metastasis
0.00729084	Metastasis
0.00729084	Metastasis
0.00729084	Metastasis
0.00729084	Metastasis
0.00729084	Metastasis
0.00729084	Metastasis
0.00729084	Metastasis
0.00729084	Metastasis
0.00729084	Metastasis
0.00729084	Metastasis
0.00729084	Metastasis
0.00729084	Metastasis
0.0090141	Metastasis
0.00729084	Metastasis
0.00729084	Metastasis
0.00729084	Metastasis
0.00729084	Metastasis
0.00729084	Metastasis
0.00729084	Metastasis
0.00729084	Metastasis
0.00729084	Metastasis
0.00729084	Metastasis
0.00729084	Metastasis
0.00729084	Metastasis
0.00729084	Metastasis
0.00729084	Metastasis
0.00729084	Metastasis
0.00729084	Metastasis
0.00729084	Metastasis
0.00729084	Metastasis
0.00729084	Metastasis
0.00729084	Metastasis
0.00729084	Metastasis
0.00729084	Metastasis
0.00729084	Metastasis
0.00729084	Metastasis
0.00729084	Metastasis
0.00729084	Metastasis
0.00729084	Metastasis
0.00729084	Metastasis
0.00729084	Metastasis
0.00729084	Metastasis
0.00729084	Metastasis
0.00729084	Metastasis
0.00729084	Metastasis
0.00729084	Metastasis
0.00729084	Metastasis
0.00729084	Metastasis
0.00729084	Metastasis
0.00729084	Metastasis
0.00729084	Metastasis
0.00729084	Metastasis
0.00729084	Metastasis
0.00729084	Metastasis
0.00729084	Metastasis
0.00729084	Metastasis
0.00853345	Metastasis
0.00246877	Metastasis
0.00729084	Metastasis
0.0090141	Metastasis
0.00729084	Metastasis
0.00729084	Metastasis
0.00729084	Metastasis
0.00729084	Metastasis
0.00729084	Metastasis
0.00729084	Metastasis
0.00729084	Metastasis
0.00729084	Metastasis
0.00729084	Metastasis
0.00729084	Metastasis
0.00729084	Metastasis
0.00729084	Metastasis
0.00729084	Metastasis
0.00729084	Metastasis
0.00729084	Metastasis
0.0090141	Metastasis
0.00729084	Metastasis
0.00729084	Metastasis
0.00729084	Metastasis
0.00179806	Metastasis
0.00729084	Metastasis
0.00729084	Metastasis
0.0090141	Metastasis
0.00729084	Metastasis
0.00729084	Metastasis
0.00729084	Metastasis
0.00729084	Metastasis
0.0090141	Metastasis
0.00729084	Metastasis
0.00729084	Metastasis
0.00729084	Metastasis
0.00729084	Metastasis
0.00729084	Metastasis
0.00729084	Metastasis
0.0090141	Metastasis
0.00729084	Metastasis
0.00729084	Metastasis
0.00729084	Metastasis
0.00179806	Metastasis
0.00729084	Metastasis
0.00729084	Metastasis
0.00729084	Metastasis
0.00729084	Metastasis
0.00729084	Metastasis
0.00729084	Metastasis
0.00729084	Metastasis
0.0090141	Metastasis
0.00729084	Metastasis
0.00729084	Metastasis
0.00729084	Metastasis
0.00729084	Metastasis
0.00729084	Metastasis
0.00729084	Metastasis
0.00729084	Metastasis
0.00729084	Metastasis
0.00729084	Metastasis
0.00729084	Metastasis
0.00729084	Metastasis
0.00729084	Metastasis
0.00729084	Metastasis
0.00729084	Metastasis
0.00246877	Metastasis
0.00729084	Metastasis
0.00729084	Metastasis
0.00729084	Metastasis
0.00729084	Metastasis
0.00729084	Metastasis
0.00729084	Metastasis
0.00729084	Metastasis
0.00729084	Metastasis
0.00729084	Metastasis
0.00729084	Metastasis
0.00179806	Metastasis
0.00729084	Metastasis
0.00729084	Metastasis
0.00729084	Metastasis
0.00729084	Metastasis
0.0090141	Metastasis
0.00729084	Metastasis
0.00729084	Metastasis
0.00729084	Metastasis
0.00729084	Metastasis
0.00729084	Metastasis
0.00729084	Metastasis
0.00729084	Metastasis
0.00729084	Metastasis
0.00729084	Metastasis
0.00729084	Metastasis
0.00729084	Metastasis
0.00246877	Metastasis
0.00729084	Metastasis
0.00729084	Metastasis
0.00246877	Metastasis
0.00729084	Metastasis
0.00370523	Metastasis
0.00729084	Metastasis
0.00729084	Metastasis
0.00729084	Metastasis
0.00729084	Metastasis
0.0090141	Metastasis
0.00246877	Metastasis
0.00729084	Metastasis
0.00729084	Metastasis
0.00729084	Metastasis
0.00729084	Metastasis
0.00729084	Metastasis
0.00729084	Metastasis
0.00729084	Metastasis
0.00729084	Metastasis
0.00729084	Metastasis
0.00729084	Metastasis
0.0090141	Metastasis
0.00729084	Metastasis
0.00729084	Metastasis
0.00179806	Metastasis
0.00729084	Metastasis
0.00729084	Metastasis
0.00729084	Metastasis
0.00729084	Metastasis
0.00729084	Metastasis
0.0090141	Metastasis
0.00729084	Metastasis
0.00729084	Metastasis
0.00729084	Metastasis
0.00729084	Metastasis
0.00729084	Metastasis
0.00729084	Metastasis
0.00729084	Metastasis
0.0090141	Metastasis
0.00729084	Metastasis
0.00729084	Metastasis
0.00729084	Metastasis
0.00729084	Metastasis
0.00729084	Metastasis
0.00729084	Metastasis
0.00729084	Metastasis
0.00661002	Metastasis
0.00729084	Metastasis
0.00729084	Metastasis
0.00729084	Metastasis
0.00729084	Metastasis
0.00729084	Metastasis
0.00729084	Metastasis
0.00729084	Metastasis
0.00729084	Metastasis
0.00729084	Metastasis
0.00729084	Metastasis
0.00729084	Metastasis
0.00729084	Metastasis
0.00729084	Metastasis
0.00729084	Metastasis
0.00729084	Metastasis
0.00729084	Metastasis
0.00729084	Metastasis
0.0090141	Metastasis
0.00729084	Metastasis
0.00729084	Metastasis
0.00729084	Metastasis
0.00729084	Metastasis
0.00729084	Metastasis
0.00729084	Metastasis
0.00729084	Metastasis
0.00729084	Metastasis
0.00729084	Metastasis
0.00729084	Metastasis
0.00729084	Metastasis
0.00246877	Metastasis
0.00729084	Metastasis
0.00729084	Metastasis
0.00729084	Metastasis
0.00729084	Metastasis
0.00729084	Metastasis
0.00729084	Metastasis
0.00729084	Metastasis
0.00729084	Metastasis
0.00729084	Metastasis
0.00729084	Metastasis
0.00729084	Metastasis
0.00729084	Metastasis
0.00729084	Metastasis
0.00246877	Metastasis
0.00729084	Metastasis
0.00729084	Metastasis
0.00729084	Metastasis
0.00729084	Metastasis
0.00729084	Metastasis
0.00729084	Metastasis
0.00729084	Metastasis
0.00729084	Metastasis
0.00729084	Metastasis
0.00729084	Metastasis
0.00729084	Metastasis
0.00729084	Metastasis
0.00246877	Metastasis
0.00729084	Metastasis
0.0090141	Metastasis
0.00729084	Metastasis
0.00729084	Metastasis
0.00729084	Metastasis
0.00729084	Metastasis
0.00729084	Metastasis
0.00729084	Metastasis
0.00729084	Metastasis
0.00729084	Metastasis
0.00729084	Metastasis
0.00729084	Metastasis
0.00729084	Metastasis
0.00729084	Metastasis
0.00729084	Metastasis
0.00246877	Metastasis
0.00179806	Metastasis
0.00729084	Metastasis
0.00729084	Metastasis
0.00729084	Metastasis
0.00729084	Metastasis
0.00246877	Metastasis
0.00729084	Metastasis
0.00729084	Metastasis
0.00729084	Metastasis
0.00729084	Metastasis
0.00729084	Metastasis
0.00729084	Metastasis
0.00729084	Metastasis
0.00729084	Metastasis
0.00729084	Metastasis
0.00729084	Metastasis
0.00729084	Metastasis
0.0090141	Metastasis
0.00729084	Metastasis
0.00729084	Metastasis
0.0090141	Metastasis
0.00729084	Metastasis
0.00729084	Metastasis
0.00729084	Metastasis
0.00729084	Metastasis
0.00729084	Metastasis
0.0090141	Metastasis
0.00729084	Metastasis
0.00729084	Metastasis
0.00729084	Metastasis
0.00729084	Metastasis
0.00729084	Metastasis
0.00729084	Metastasis
0.00729084	Metastasis
0.00729084	Metastasis
0.00729084	Metastasis
0.00729084	Metastasis
0.00729084	Metastasis
0.00729084	Metastasis
0.00729084	Metastasis
0.00729084	Metastasis
0.00729084	Metastasis
0.00729084	Metastasis
0.00729084	Metastasis
0.00729084	Metastasis
0.00729084	Metastasis
0.00729084	Metastasis
0.00729084	Metastasis
0.00403842	Metastasis
0.00729084	Metastasis
0.00729084	Metastasis
0.00729084	Metastasis
0.00729084	Metastasis
0.00729084	Metastasis
0.00729084	Metastasis
0.0090141	Metastasis
0.00729084	Metastasis
0.00729084	Metastasis
0.00729084	Metastasis
0.00729084	Metastasis
0.00729084	Metastasis
0.00729084	Metastasis
0.00729084	Metastasis
0.0090141	Metastasis
0.00729084	Metastasis
0.00729084	Metastasis
0.00729084	Metastasis
0.00729084	Metastasis
0.00729084	Metastasis
0.00729084	Metastasis
0.00729084	Metastasis
0.00729084	Metastasis
0.00729084	Metastasis
0.00729084	Metastasis
0.00729084	Metastasis
0.00729084	Metastasis
0.00729084	Metastasis
0.00729084	Metastasis
0.00729084	Metastasis
0.00729084	Metastasis
0.00729084	Metastasis
0.00729084	Metastasis
0.00729084	Metastasis
0.00729084	Metastasis
0.00729084	Metastasis
0.00729084	Metastasis
0.00729084	Metastasis
0.00729084	Metastasis
0.00729084	Metastasis
0.00729084	Metastasis
0.00729084	Metastasis
0.0090141	Metastasis
0.00729084	Metastasis
0.00729084	Metastasis
0.00729084	Metastasis
0.00729084	Metastasis
0.00729084	Metastasis
0.00729084	Metastasis
0.00729084	Metastasis
0.00729084	Metastasis
0.00729084	Metastasis
0.00729084	Metastasis
0.00729084	Metastasis
0.0090141	Metastasis
0.00729084	Metastasis
0.00729084	Metastasis
0.00729084	Metastasis
0.00729084	Metastasis
0.00729084	Metastasis
0.00729084	Metastasis
0.00729084	Metastasis
0.00729084	Metastasis
0.00729084	Metastasis
0.00729084	Metastasis
0.00729084	Metastasis
0.00729084	Metastasis
0.00729084	Metastasis
0.00729084	Metastasis
0.00729084	Metastasis
0.00729084	Metastasis
0.00729084	Metastasis
0.00729084	Metastasis
0.00729084	Metastasis
0.00729084	Metastasis
0.00729084	Metastasis
0.00729084	Metastasis
0.00729084	Metastasis
0.00712912	Metastasis
0.00729084	Metastasis
0.00729084	Metastasis
0.00729084	Metastasis
0.00729084	Metastasis
0.00773273	Metastasis
0.00729084	Metastasis
0.00729084	Metastasis
0.00729084	Metastasis
0.00729084	Metastasis
0.00729084	Metastasis
0.00729084	Metastasis
0.0090141	Metastasis
0.00729084	Metastasis
0.00729084	Metastasis
0.00729084	Metastasis
0.00729084	Metastasis
0.00729084	Metastasis
0.0090141	Metastasis
0.00729084	Metastasis
0.00729084	Metastasis
0.00729084	Metastasis
0.00729084	Metastasis
0.00729084	Metastasis
0.00729084	Metastasis
0.00729084	Metastasis
0.00729084	Metastasis
0.00729084	Metastasis
0.00729084	Metastasis
0.00729084	Metastasis
0.00729084	Metastasis
0.00729084	Metastasis
0.00729084	Metastasis
0.00729084	Metastasis
0.00729084	Metastasis
0.00729084	Metastasis
0.00729084	Metastasis
0.00729084	Metastasis
0.00729084	Metastasis
0.00729084	Metastasis
0.00246877	Metastasis
0.00729084	Metastasis
0.00729084	Metastasis
0.00729084	Metastasis
0.00729084	Metastasis
0.00729084	Metastasis
0.00729084	Metastasis
0.00729084	Metastasis
0.00729084	Metastasis
0.00729084	Metastasis
0.00729084	Metastasis
0.00729084	Metastasis
0.00729084	Metastasis
0.00729084	Metastasis
0.00729084	Metastasis
0.0090141	Metastasis
0.00729084	Metastasis
0.00729084	Metastasis
0.00729084	Metastasis
0.00729084	Metastasis
0.00729084	Metastasis
0.00729084	Metastasis
0.00729084	Metastasis
0.00729084	Metastasis
0.00729084	Metastasis
0.00729084	Metastasis
0.00729084	Metastasis
0.00729084	Metastasis
0.00729084	Metastasis
0.00729084	Metastasis
0.00729084	Metastasis
0.00729084	Metastasis
0.00729084	Metastasis
0.00729084	Metastasis
0.00729084	Metastasis
0.00729084	Metastasis
0.00729084	Metastasis
0.00729084	Metastasis
0.0090141	Metastasis
0.00729084	Metastasis
0.00173152	Metastasis
0.00729084	Metastasis
0.0090141	Metastasis
0.00729084	Metastasis
0.00729084	Metastasis
0.00729084	Metastasis
0.00729084	Metastasis
0.00246877	Metastasis
0.00729084	Metastasis
0.00729084	Metastasis
0.00729084	Metastasis
0.00729084	Metastasis
0.00729084	Metastasis
0.00729084	Metastasis
0.00729084	Metastasis
0.00729084	Metastasis
0.00246877	Metastasis
0.00729084	Metastasis
0.00729084	Metastasis
0.00729084	Metastasis
0.00729084	Metastasis
0.00729084	Metastasis
0.00729084	Metastasis
0.00729084	Metastasis
0.00729084	Metastasis
0.00729084	Metastasis
0.00729084	Metastasis
0.00729084	Metastasis
0.00729084	Metastasis
0.00729084	Metastasis
0.00729084	Metastasis
0.00729084	Metastasis
0.00729084	Metastasis
0.00729084	Metastasis
0.00729084	Metastasis
0.00729084	Metastasis
0.00729084	Metastasis
0.00729084	Metastasis
0.00729084	Metastasis
0.00729084	Metastasis
0.00729084	Metastasis
0.00729084	Metastasis
0.00729084	Metastasis
0.0090141	Metastasis
0.00729084	Metastasis
0.0090141	Metastasis
0.00179806	Metastasis
0.00729084	Metastasis
0.00729084	Metastasis
0.00729084	Metastasis
0.00179806	Metastasis
0.00729084	Metastasis
0.00729084	Metastasis
0.00729084	Metastasis
0.00729084	Metastasis
0.00729084	Metastasis
0.00729084	Metastasis
0.00729084	Metastasis
0.00729084	Metastasis
0.00729084	Metastasis
0.00729084	Metastasis
0.00729084	Metastasis
0.00729084	Metastasis
0.00246877	Metastasis
0.00729084	Metastasis
0.00729084	Metastasis
0.00729084	Metastasis
0.00729084	Metastasis
0.00729084	Metastasis
0.00729084	Metastasis
0.00729084	Metastasis
0.00729084	Metastasis
0.00729084	Metastasis
0.00729084	Metastasis
0.00729084	Metastasis
0.00729084	Metastasis
0.0090141	Metastasis
0.00729084	Metastasis
0.00729084	Metastasis
0.00729084	Metastasis
0.00729084	Metastasis
0.00729084	Metastasis
0.00729084	Metastasis
0.00729084	Metastasis
0.00729084	Metastasis
0.00729084	Metastasis
0.00729084	Metastasis
0.00729084	Metastasis
0.00729084	Metastasis
0.00729084	Metastasis
0.00729084	Metastasis
0.00729084	Metastasis
0.00729084	Metastasis
0.00729084	Metastasis
0.00729084	Metastasis
0.0090141	Metastasis
0.00729084	Metastasis
0.00729084	Metastasis
0.00729084	Metastasis
0.00729084	Metastasis
0.00729084	Metastasis
0.00729084	Metastasis
0.00729084	Metastasis
0.00729084	Metastasis
0.00729084	Metastasis
0.00729084	Metastasis
0.0090141	Metastasis
0.00729084	Metastasis
0.00729084	Metastasis
0.00729084	Metastasis
0.00729084	Metastasis
0.00729084	Metastasis
0.00729084	Metastasis
0.00729084	Metastasis
0.00729084	Metastasis
0.00729084	Metastasis
0.00181787	Metastasis
0.00729084	Metastasis
0.00729084	Metastasis
0.0090141	Metastasis
0.00729084	Metastasis
0.00729084	Metastasis
0.00729084	Metastasis
0.00729084	Metastasis
0.00729084	Metastasis
0.00729084	Metastasis
0.00729084	Metastasis
0.00853345	Metastasis
0.0090141	Metastasis
0.00729084	Metastasis
0.00729084	Metastasis
0.00729084	Metastasis
0.00179806	Metastasis
0.00729084	Metastasis
0.00729084	Metastasis
0.00729084	Metastasis
0.0090141	Metastasis
0.00729084	Metastasis
0.00729084	Metastasis
0.00729084	Metastasis
0.00729084	Metastasis
0.00729084	Metastasis
0.00729084	Metastasis
0.00729084	Metastasis
0.00729084	Metastasis
0.00729084	Metastasis
0.00246877	Metastasis
0.00729084	Metastasis
0.0090141	Metastasis
0.00729084	Metastasis
0.00729084	Metastasis
0.00729084	Metastasis
0.00729084	Metastasis
0.00729084	Metastasis
0.00729084	Metastasis
0.00729084	Metastasis
0.00729084	Metastasis
0.00729084	Metastasis
0.00729084	Metastasis
0.00729084	Metastasis
0.0090141	Metastasis
0.00729084	Metastasis
0.00729084	Metastasis
0.00246877	Metastasis
0.00729084	Metastasis
0.00729084	Metastasis
0.00179806	Metastasis
0.00729084	Metastasis
0.00661002	Metastasis
0.00729084	Metastasis
0.00729084	Metastasis
0.0090141	Metastasis
0.00729084	Metastasis
0.00729084	Metastasis
0.00729084	Metastasis
0.00729084	Metastasis
0.00729084	Metastasis
0.00729084	Metastasis
0.00729084	Metastasis
0.00246877	Metastasis
0.00729084	Metastasis
0.00729084	Metastasis
0.00729084	Metastasis
0.00729084	Metastasis
0.00729084	Metastasis
0.00729084	Metastasis
0.00729084	Metastasis
0.00729084	Metastasis
0.00729084	Metastasis
0.00729084	Metastasis
0.00729084	Metastasis
0.0090141	Metastasis
0.00729084	Metastasis
0.00729084	Metastasis
0.00729084	Metastasis
0.00729084	Metastasis
0.00729084	Metastasis
0.00729084	Metastasis
0.0090141	Metastasis
0.00246877	Metastasis
0.00729084	Metastasis
0.00729084	Metastasis
0.00729084	Metastasis
0.00729084	Metastasis
0.00729084	Metastasis
0.00729084	Metastasis
0.0090141	Metastasis
0.00729084	Metastasis
0.00729084	Metastasis
0.00729084	Metastasis
0.0090141	Metastasis
0.00729084	Metastasis
0.00729084	Metastasis
0.00729084	Metastasis
0.00729084	Metastasis
0.00246877	Metastasis
0.00729084	Metastasis
0.00729084	Metastasis
0.00246877	Metastasis
0.00729084	Metastasis
0.00729084	Metastasis
0.00729084	Metastasis
0.0145748	Metastasis
0.00729084	Metastasis
0.0090141	Metastasis
0.00729084	Metastasis
0.00729084	Metastasis
0.00729084	Metastasis
0.00729084	Metastasis
0.00729084	Metastasis
0.00729084	Metastasis
0.00729084	Metastasis
0.00729084	Metastasis
0.00729084	Metastasis
0.00729084	Metastasis
0.00729084	Metastasis
0.00729084	Metastasis
0.00729084	Metastasis
0.00729084	Metastasis
0.00729084	Metastasis
0.00729084	Metastasis
0.00729084	Metastasis
0.00729084	Metastasis
0.00729084	Metastasis
0.00729084	Metastasis
0.00729084	Metastasis
0.00729084	Metastasis
0.00729084	Metastasis
0.00729084	Metastasis
0.00729084	Metastasis
0.00729084	Metastasis
0.00729084	Metastasis
0.00729084	Metastasis
0.00729084	Metastasis
0.00729084	Metastasis
0.00729084	Metastasis
0.00729084	Metastasis
0.00729084	Metastasis
0.0090141	Metastasis
0.00729084	Metastasis
0.00729084	Metastasis
0.00729084	Metastasis
0.00729084	Metastasis
0.00729084	Metastasis
0.00729084	Metastasis
0.00729084	Metastasis
0.00729084	Metastasis
0.00729084	Metastasis
0.00729084	Metastasis
0.00729084	Metastasis
0.00729084	Metastasis
0.00729084	Metastasis
0.00853345	Metastasis
0.00729084	Metastasis
0.00729084	Metastasis
0.00729084	Metastasis
0.00729084	Metastasis
0.00729084	Metastasis
0.00729084	Metastasis
0.0090141	Metastasis
0.00729084	Metastasis
0.00729084	Metastasis
0.00729084	Metastasis
0.00729084	Metastasis
0.00729084	Metastasis
0.00729084	Metastasis
0.00729084	Metastasis
0.00729084	Metastasis
0.00729084	Metastasis
0.00729084	Metastasis
0.00661002	Metastasis
0.00729084	Metastasis
0.00729084	Metastasis
0.00729084	Metastasis
0.00729084	Metastasis
0.00729084	Metastasis
0.00729084	Metastasis
0.00729084	Metastasis
0.00729084	Metastasis
0.00729084	Metastasis
0.00729084	Metastasis
0.00729084	Metastasis
0.00729084	Metastasis
0.00729084	Metastasis
0.00729084	Metastasis
0.00729084	Metastasis
0.00729084	Metastasis
0.00729084	Metastasis
0.00729084	Metastasis
0.00729084	Metastasis
0.00729084	Metastasis
0.00729084	Metastasis
0.00729084	Metastasis
0.0090141	Metastasis
0.00729084	Metastasis
0.00729084	Metastasis
0.00712912	Metastasis
0.0090141	Metastasis
0.00729084	Metastasis
0.00729084	Metastasis
0.0090141	Metastasis
0.00729084	Metastasis
0.00729084	Metastasis
0.00729084	Metastasis
0.00729084	Metastasis
0.00729084	Metastasis
0.00729084	Metastasis
0.00729084	Metastasis
0.00729084	Metastasis
0.00729084	Metastasis
0.00729084	Metastasis
0.00729084	Metastasis
0.00729084	Metastasis
0.00729084	Metastasis
0.00729084	Metastasis
0.00729084	Metastasis
0.00729084	Metastasis
0.00729084	Metastasis
0.00729084	Metastasis
0.00661002	Metastasis
0.00729084	Metastasis
0.00729084	Metastasis
0.00729084	Metastasis
0.00729084	Metastasis
0.00729084	Metastasis
0.00729084	Metastasis
0.00729084	Metastasis
0.00729084	Metastasis
0.00729084	Metastasis
0.00729084	Metastasis
0.00729084	Metastasis
0.00729084	Metastasis
0.00729084	Metastasis
0.00729084	Metastasis
0.00729084	Metastasis
0.00729084	Metastasis
0.00729084	Metastasis
0.00729084	Metastasis
0.00729084	Metastasis
0.00729084	Metastasis
0.00729084	Metastasis
0.00729084	Metastasis
0.00729084	Metastasis
0.00729084	Metastasis
0.00729084	Metastasis
0.00729084	Metastasis
0.00729084	Metastasis
0.00729084	Metastasis
0.00729084	Metastasis
0.00729084	Metastasis
0.00729084	Metastasis
0.00729084	Metastasis
0.00729084	Metastasis
0.00729084	Metastasis
0.00729084	Metastasis
0.00246877	Metastasis
0.00729084	Metastasis
0.00729084	Metastasis
0.00179806	Metastasis
0.00729084	Metastasis
0.00729084	Metastasis
0.00729084	Metastasis
0.00729084	Metastasis
0.00729084	Metastasis
0.00729084	Metastasis
0.00729084	Metastasis
0.00729084	Metastasis
0.00729084	Metastasis
0.00729084	Metastasis
0.00729084	Metastasis
0.0090141	Metastasis
0.00729084	Metastasis
0.0090141	Metastasis
0.00729084	Metastasis
0.00661002	Metastasis
0.00729084	Metastasis
0.00729084	Metastasis
0.00729084	Metastasis
0.00729084	Metastasis
0.00729084	Metastasis
0.00729084	Metastasis
0.00729084	Metastasis
0.00729084	Metastasis
0.00729084	Metastasis
0.00729084	Metastasis
0.00729084	Metastasis
0.00729084	Metastasis
0.00729084	Metastasis
0.00729084	Metastasis
0.00729084	Metastasis
0.00729084	Metastasis
0.00729084	Metastasis
0.00729084	Metastasis
0.00729084	Metastasis
0.00729084	Metastasis
0.00729084	Metastasis
0.00729084	Metastasis
0.00729084	Metastasis
0.00773273	Metastasis
0.00729084	Metastasis
0.00729084	Metastasis
0.00729084	Metastasis
0.00729084	Metastasis
0.00729084	Metastasis
0.00729084	Metastasis
0.00179806	Metastasis
0.00729084	Metastasis
0.00246877	Metastasis
0.00729084	Metastasis
0.00729084	Metastasis
0.00729084	Metastasis
0.00729084	Metastasis
0.00729084	Metastasis
0.0090141	Metastasis
0.00729084	Metastasis
0.00729084	Metastasis
0.00729084	Metastasis
0.00729084	Metastasis
0.00729084	Metastasis
0.00729084	Metastasis
0.00729084	Metastasis
0.00729084	Metastasis
0.00729084	Metastasis
0.00729084	Metastasis
0.00729084	Metastasis
0.00729084	Metastasis
0.00729084	Metastasis
0.00729084	Metastasis
0.00729084	Metastasis
0.00729084	Metastasis
0.00729084	Metastasis
0.00729084	Metastasis
0.00729084	Metastasis
0.00729084	Metastasis
0.00729084	Metastasis
0.00729084	Metastasis
0.00729084	Metastasis
0.00729084	Metastasis
0.00729084	Metastasis
0.00729084	Metastasis
0.00729084	Metastasis
0.00729084	Metastasis
0.00729084	Metastasis
0.00729084	Metastasis
0.00729084	Metastasis
0.0090141	Metastasis
0.00729084	Metastasis
0.00729084	Metastasis
0.0090141	Metastasis
0.00729084	Metastasis
0.00729084	Metastasis
0.00729084	Metastasis
0.00729084	Metastasis
0.00729084	Metastasis
0.00729084	Metastasis
0.00729084	Metastasis
0.00729084	Metastasis
0.00729084	Metastasis
0.00729084	Metastasis
0.00729084	Metastasis
0.00729084	Metastasis
0.00729084	Metastasis
0.00729084	Metastasis
0.00729084	Metastasis
0.00179806	Metastasis
0.00729084	Metastasis
0.00729084	Metastasis
0.00729084	Metastasis
0.0090141	Metastasis
0.00246877	Metastasis
0.00729084	Metastasis
0.00729084	Metastasis
0.00729084	Metastasis
0.00729084	Metastasis
0.00729084	Metastasis
0.00729084	Metastasis
0.00729084	Metastasis
0.00729084	Metastasis
0.0090141	Metastasis
0.00729084	Metastasis
0.00729084	Metastasis
0.00729084	Metastasis
0.00729084	Metastasis
0.00729084	Metastasis
0.0090141	Metastasis
0.00729084	Metastasis
0.00729084	Metastasis
0.00729084	Metastasis
0.00729084	Metastasis
0.00729084	Metastasis
0.00729084	Metastasis
0.00729084	Metastasis
0.0090141	Metastasis
0.00729084	Metastasis
0.00729084	Metastasis
0.00729084	Metastasis
0.0090141	Metastasis
0.00729084	Metastasis
0.00729084	Metastasis
0.00729084	Metastasis
0.00729084	Metastasis
0.00729084	Metastasis
0.00729084	Metastasis
0.00729084	Metastasis
0.00729084	Metastasis
0.00729084	Metastasis
0.00729084	Metastasis
0.00729084	Metastasis
0.00729084	Metastasis
0.00729084	Metastasis
0.00729084	Metastasis
0.00729084	Metastasis
0.0090141	Metastasis
0.00729084	Metastasis
0.00729084	Metastasis
0.00729084	Metastasis
0.00729084	Metastasis
0.00729084	Metastasis
0.00729084	Metastasis
0.00729084	Metastasis
0.00729084	Metastasis
0.00729084	Metastasis
0.00729084	Metastasis
0.00729084	Metastasis
0.00729084	Metastasis
0.00729084	Metastasis
0.00729084	Metastasis
0.00729084	Metastasis
0.00729084	Metastasis
0.00729084	Metastasis
0.00729084	Metastasis
0.00729084	Metastasis
0.00729084	Metastasis
0.0090141	Metastasis
0.00729084	Metastasis
0.00729084	Metastasis
0.00729084	Metastasis
0.00729084	Metastasis
0.00729084	Metastasis
0.00729084	Metastasis
0.00729084	Metastasis
0.00729084	Metastasis
0.00729084	Metastasis
0.00729084	Metastasis
0.00729084	Metastasis
0.00729084	Metastasis
0.00729084	Metastasis
0.00729084	Metastasis
0.00853345	Metastasis
0.00729084	Metastasis
0.00729084	Metastasis
0.00729084	Metastasis
0.00729084	Metastasis
0.00729084	Metastasis
0.00729084	Metastasis
0.00773273	Metastasis
0.00729084	Metastasis
0.00729084	Metastasis
0.00729084	Metastasis
0.0090141	Metastasis
0.00729084	Metastasis
0.00729084	Metastasis
0.00729084	Metastasis
0.00729084	Metastasis
0.00729084	Metastasis
0.00729084	Metastasis
0.00729084	Metastasis
0.00729084	Metastasis
0.00729084	Metastasis
0.00729084	Metastasis
0.00729084	Metastasis
0.00729084	Metastasis
0.00729084	Metastasis
0.00729084	Metastasis
0.00729084	Metastasis
0.00729084	Metastasis
0.00729084	Metastasis
0.00729084	Metastasis
0.00729084	Metastasis
0.00729084	Metastasis
0.00729084	Metastasis
0.00729084	Metastasis
0.00729084	Metastasis
0.00729084	Metastasis
0.00729084	Metastasis
0.00729084	Metastasis
0.00729084	Metastasis
0.00729084	Metastasis
0.00729084	Metastasis
0.00729084	Metastasis
0.00729084	Metastasis
0.00729084	Metastasis
0.00729084	Metastasis
0.00729084	Metastasis
0.00729084	Metastasis
0.00729084	Metastasis
0.00729084	Metastasis
0.00729084	Metastasis
0.00729084	Metastasis
0.00246877	Metastasis
0.00179806	Metastasis
0.00729084	Metastasis
0.00729084	Metastasis
0.00729084	Metastasis
0.00729084	Metastasis
0.00729084	Metastasis
0.00729084	Metastasis
0.00729084	Metastasis
0.00729084	Metastasis
0.00729084	Metastasis
0.00729084	Metastasis
0.00729084	Metastasis
0.00729084	Metastasis
0.0090141	Metastasis
0.00729084	Metastasis
0.00729084	Metastasis
0.00729084	Metastasis
0.00729084	Metastasis
0.00729084	Metastasis
0.00729084	Metastasis
0.00729084	Metastasis
0.00729084	Metastasis
0.00729084	Metastasis
0.00729084	Metastasis
0.00729084	Metastasis
0.00729084	Metastasis
0.00729084	Metastasis
0.00729084	Metastasis
0.00729084	Metastasis
0.00729084	Metastasis
0.00729084	Metastasis
0.00729084	Metastasis
0.00729084	Metastasis
0.00729084	Metastasis
0.00729084	Metastasis
0.00729084	Metastasis
0.00729084	Metastasis
0.00729084	Metastasis
0.00729084	Metastasis
0.00729084	Metastasis
0.00729084	Metastasis
0.00729084	Metastasis
0.0090141	Metastasis
0.00729084	Metastasis
0.00729084	Metastasis
0.00729084	Metastasis
0.00729084	Metastasis
0.00729084	Metastasis
0.0090141	Metastasis
0.00729084	Metastasis
0.00729084	Metastasis
0.00729084	Metastasis
0.00712912	Metastasis
0.00729084	Metastasis
0.00729084	Metastasis
0.00729084	Metastasis
0.00729084	Metastasis
0.00729084	Metastasis
0.00729084	Metastasis
0.00729084	Metastasis
0.00729084	Metastasis
0.00729084	Metastasis
0.00729084	Metastasis
0.00729084	Metastasis
0.00729084	Metastasis
0.00729084	Metastasis
0.00729084	Metastasis
0.00729084	Metastasis
0.00729084	Metastasis
0.00729084	Metastasis
0.00729084	Metastasis
0.00729084	Metastasis
0.00729084	Metastasis
0.00729084	Metastasis
0.00729084	Metastasis
0.00729084	Metastasis
0.00729084	Metastasis
0.00729084	Metastasis
0.00729084	Metastasis
0.00729084	Metastasis
0.00729084	Metastasis
0.00729084	Metastasis
0.00729084	Metastasis
0.00729084	Metastasis
0.00729084	Metastasis
0.00729084	Metastasis
0.00729084	Metastasis
0.00729084	Metastasis
0.00729084	Metastasis
0.00729084	Metastasis
0.00729084	Metastasis
0.00729084	Metastasis
0.00729084	Metastasis
0.00246877	Metastasis
0.00729084	Metastasis
0.00729084	Metastasis
0.00729084	Metastasis
0.00729084	Metastasis
0.00729084	Metastasis
0.00729084	Metastasis
0.00729084	Metastasis
0.00729084	Metastasis
0.00729084	Metastasis
0.00729084	Metastasis
0.0090141	Metastasis
0.00729084	Metastasis
0.00729084	Metastasis
0.00729084	Metastasis
0.00729084	Metastasis
0.00729084	Metastasis
0.00729084	Metastasis
0.00729084	Metastasis
0.00729084	Metastasis
0.00729084	Metastasis
0.00729084	Metastasis
0.00729084	Metastasis
0.00729084	Metastasis
0.00729084	Metastasis
0.00729084	Metastasis
0.00214962	Metastasis
0.00729084	Metastasis
0.00729084	Metastasis
0.00729084	Metastasis
0.00729084	Metastasis
0.00729084	Metastasis
0.00729084	Metastasis
0.00729084	Metastasis
0.00729084	Metastasis
0.00729084	Metastasis
0.00246877	Metastasis
0.00729084	Metastasis
0.00729084	Metastasis
0.00729084	Metastasis
0.00729084	Metastasis
0.00729084	Metastasis
0.00729084	Metastasis
0.00729084	Metastasis
0.00729084	Metastasis
0.00729084	Metastasis
0.0090141	Metastasis
0.00729084	Metastasis
0.00729084	Metastasis
0.00729084	Metastasis
0.00729084	Metastasis
0.00729084	Metastasis
0.00729084	Metastasis
0.00729084	Metastasis
0.00179806	Metastasis
0.00729084	Metastasis
0.00729084	Metastasis
0.00729084	Metastasis
0.00729084	Metastasis
0.00729084	Metastasis
0.00661002	Metastasis
0.00729084	Metastasis
0.00729084	Metastasis
0.0090141	Metastasis
0.00729084	Metastasis
0.00729084	Metastasis
0.00729084	Metastasis
0.00729084	Metastasis
0.00729084	Metastasis
0.00729084	Metastasis
0.00729084	Metastasis
0.00729084	Metastasis
0.00729084	Metastasis
0.00729084	Metastasis
0.0090141	Metastasis
0.00729084	Metastasis
0.00729084	Metastasis
0.00729084	Metastasis
0.00729084	Metastasis
0.00729084	Metastasis
0.00729084	Metastasis
0.00729084	Metastasis
0.00729084	Metastasis
0.00729084	Metastasis
0.00729084	Metastasis
0.00729084	Metastasis
0.00729084	Metastasis
0.00729084	Metastasis
0.00729084	Metastasis
0.00729084	Metastasis
9.61273e-08	Metastasis
0.00729084	Metastasis
0.0090141	Metastasis
0.00729084	Metastasis
0.00729084	Metastasis
0.00729084	Metastasis
0.00729084	Metastasis
0.00729084	Metastasis
0.00729084	Metastasis
0.00729084	Metastasis
0.00246877	Metastasis
0.0090141	Metastasis
0.00729084	Metastasis
0.0090141	Metastasis
0.00729084	Metastasis
0.00729084	Metastasis
0.00729084	Metastasis
0.00729084	Metastasis
0.00729084	Metastasis
0.0090141	Metastasis
0.0090141	Metastasis
0.00729084	Metastasis
0.00729084	Metastasis
0.00246877	Metastasis
0.00729084	Metastasis
0.00729084	Metastasis
0.00729084	Metastasis
0.00729084	Metastasis
0.00729084	Metastasis
0.00729084	Metastasis
0.00729084	Metastasis
0.00729084	Metastasis
0.00729084	Metastasis
0.00729084	Metastasis
0.00729084	Metastasis
0.0090141	Metastasis
0.00729084	Metastasis
0.00729084	Metastasis
0.00729084	Metastasis
0.00729084	Metastasis
0.00729084	Metastasis
0.00729084	Metastasis
0.00729084	Metastasis
0.00729084	Metastasis
0.00729084	Metastasis
0.00729084	Metastasis
0.00729084	Metastasis
0.00729084	Metastasis
0.00729084	Metastasis
0.00729084	Metastasis
0.00729084	Metastasis
0.00729084	Metastasis
0.00729084	Metastasis
0.00729084	Metastasis
0.00729084	Metastasis
0.00729084	Metastasis
0.00729084	Metastasis
0.00729084	Metastasis
0.00729084	Metastasis
0.00729084	Metastasis
0.00729084	Metastasis
0.00729084	Metastasis
0.00729084	Metastasis
0.00729084	Metastasis
0.00729084	Metastasis
0.0090141	Metastasis
0.00729084	Metastasis
0.00729084	Metastasis
0.00729084	Metastasis
0.00729084	Metastasis
0.00729084	Metastasis
0.00729084	Metastasis
0.00729084	Metastasis
0.00729084	Metastasis
0.00729084	Metastasis
0.00729084	Metastasis
0.00729084	Metastasis
0.00729084	Metastasis
0.00729084	Metastasis
0.00729084	Metastasis
0.00729084	Metastasis
0.00729084	Metastasis
0.00729084	Metastasis
0.00179806	Metastasis
0.00729084	Metastasis
0.00729084	Metastasis
0.00729084	Metastasis
0.00729084	Metastasis
0.00729084	Metastasis
0.0090141	Metastasis
0.00246877	Metastasis
0.00729084	Metastasis
0.00729084	Metastasis
0.00729084	Metastasis
0.00729084	Metastasis
0.00729084	Metastasis
0.00729084	Metastasis
0.00729084	Metastasis
0.00729084	Metastasis
0.00729084	Metastasis
0.00729084	Metastasis
0.00729084	Metastasis
0.00729084	Metastasis
0.00729084	Metastasis
0.00729084	Metastasis
0.00729084	Metastasis
0.0090141	Metastasis
0.00729084	Metastasis
0.00661002	Metastasis
0.00729084	Metastasis
0.00729084	Metastasis
0.00729084	Metastasis
0.00729084	Metastasis
0.00729084	Metastasis
0.00729084	Metastasis
0.00729084	Metastasis
0.00729084	Metastasis
0.0090141	Metastasis
0.00729084	Metastasis
0.00729084	Metastasis
0.00729084	Metastasis
0.00729084	Metastasis
0.00729084	Metastasis
0.00729084	Metastasis
0.00729084	Metastasis
0.00729084	Metastasis
0.00729084	Metastasis
0.00729084	Metastasis
0.00729084	Metastasis
0.00729084	Metastasis
0.00729084	Metastasis
0.00729084	Metastasis
0.00729084	Metastasis
0.0090141	Metastasis
0.00729084	Metastasis
0.0090141	Metastasis
0.00729084	Metastasis
0.00661002	Metastasis
0.00729084	Metastasis
0.00661002	Metastasis
0.00729084	Metastasis
0.00729084	Metastasis
0.00729084	Metastasis
0.00729084	Metastasis
0.00729084	Metastasis
0.00729084	Metastasis
0.00729084	Metastasis
0.00729084	Metastasis
0.00729084	Metastasis
0.00729084	Metastasis
0.00853345	Metastasis
0.00661002	Metastasis
0.00729084	Metastasis
0.00729084	Metastasis
0.00729084	Metastasis
0.00729084	Metastasis
0.00729084	Metastasis
0.00729084	Metastasis
0.00729084	Metastasis
0.00729084	Metastasis
0.00179806	Metastasis
0.00729084	Metastasis
0.0090141	Metastasis
0.00729084	Metastasis
0.00729084	Metastasis
0.00729084	Metastasis
0.00729084	Metastasis
0.00729084	Metastasis
0.00729084	Metastasis
0.00729084	Metastasis
0.00729084	Metastasis
0.00729084	Metastasis
0.00729084	Metastasis
0.00729084	Metastasis
0.00729084	Metastasis
0.00729084	Metastasis
0.00729084	Metastasis
0.00729084	Metastasis
0.00729084	Metastasis
0.00729084	Metastasis
0.00729084	Metastasis
0.0090141	Metastasis
0.00729084	Metastasis
0.00729084	Metastasis
0.00729084	Metastasis
0.00729084	Metastasis
0.00729084	Metastasis
0.00729084	Metastasis
0.00729084	Metastasis
0.00729084	Metastasis
0.00729084	Metastasis
0.00729084	Metastasis
0.00729084	Metastasis
0.00729084	Metastasis
0.00729084	Metastasis
0.00729084	Metastasis
0.00729084	Metastasis
0.00729084	Metastasis
0.00729084	Metastasis
0.00729084	Metastasis
0.00729084	Metastasis
0.0090141	Metastasis
0.00246877	Metastasis
0.00729084	Metastasis
0.00729084	Metastasis
0.00729084	Metastasis
0.00729084	Metastasis
0.00729084	Metastasis
0.00729084	Metastasis
0.00729084	Metastasis
0.00729084	Metastasis
0.00729084	Metastasis
0.00729084	Metastasis
0.00729084	Metastasis
0.00729084	Metastasis
0.00729084	Metastasis
0.00729084	Metastasis
0.00729084	Metastasis
0.00729084	Metastasis
0.00729084	Metastasis
0.00729084	Metastasis
0.00729084	Metastasis
0.00729084	Metastasis
0.0090141	Metastasis
0.00729084	Metastasis
0.00729084	Metastasis
0.0090141	Metastasis
0.00729084	Metastasis
0.00729084	Metastasis
0.00729084	Metastasis
0.00729084	Metastasis
0.00729084	Metastasis
0.00729084	Metastasis
0.00729084	Metastasis
0.00729084	Metastasis
0.00729084	Metastasis
0.00729084	Metastasis
0.00729084	Metastasis
0.00729084	Metastasis
0.00729084	Metastasis
0.00729084	Metastasis
0.00729084	Metastasis
0.00729084	Metastasis
0.00729084	Metastasis
0.00729084	Metastasis
0.00729084	Metastasis
0.00729084	Metastasis
0.00729084	Metastasis
0.00729084	Metastasis
0.00729084	Metastasis
0.00729084	Metastasis
0.0090141	Metastasis
0.00729084	Metastasis
0.00729084	Metastasis
0.00729084	Metastasis
0.00729084	Metastasis
0.00729084	Metastasis
0.00729084	Metastasis
0.00729084	Metastasis
0.00729084	Metastasis
0.00729084	Metastasis
0.00729084	Metastasis
0.00179806	Metastasis
0.00712912	Metastasis
0.00729084	Metastasis
0.00729084	Metastasis
0.00729084	Metastasis
0.00729084	Metastasis
0.0090141	Metastasis
0.00729084	Metastasis
0.00729084	Metastasis
0.00729084	Metastasis
0.00729084	Metastasis
0.00729084	Metastasis
0.00729084	Metastasis
0.00729084	Metastasis
0.00729084	Metastasis
0.00185033	Metastasis
0.00729084	Metastasis
0.00729084	Metastasis
0.00729084	Metastasis
0.00729084	Metastasis
0.00729084	Metastasis
0.00729084	Metastasis
0.00729084	Metastasis
0.00729084	Metastasis
0.00729084	Metastasis
0.00729084	Metastasis
0.0090141	Metastasis
0.00729084	Metastasis
0.00729084	Metastasis
0.00729084	Metastasis
0.00729084	Metastasis
0.00729084	Metastasis
0.00729084	Metastasis
0.00729084	Metastasis
0.00729084	Metastasis
0.00729084	Metastasis
0.00729084	Metastasis
0.00729084	Metastasis
0.00729084	Metastasis
0.00729084	Metastasis
0.00729084	Metastasis
0.00729084	Metastasis
0.00729084	Metastasis
0.00729084	Metastasis
0.00729084	Metastasis
0.00729084	Metastasis
0.0090141	Metastasis
0.00729084	Metastasis
0.00853345	Metastasis
0.00729084	Metastasis
0.00729084	Metastasis
0.00729084	Metastasis
0.00729084	Metastasis
0.00729084	Metastasis
0.00729084	Metastasis
0.00729084	Metastasis
0.00729084	Metastasis
0.0090141	Metastasis
0.00729084	Metastasis
0.00729084	Metastasis
0.00729084	Metastasis
0.00729084	Metastasis
0.0090141	Metastasis
0.00729084	Metastasis
0.00729084	Metastasis
0.00729084	Metastasis
0.00729084	Metastasis
0.00729084	Metastasis
0.00729084	Metastasis
0.00729084	Metastasis
0.00729084	Metastasis
0.00729084	Metastasis
0.00729084	Metastasis
0.00729084	Metastasis
0.00729084	Metastasis
0.00729084	Metastasis
0.00181787	Metastasis
0.00729084	Metastasis
0.00729084	Metastasis
0.00729084	Metastasis
0.00729084	Metastasis
0.00729084	Metastasis
0.00729084	Metastasis
0.00729084	Metastasis
0.00729084	Metastasis
0.00729084	Metastasis
0.00729084	Metastasis
0.00661002	Metastasis
0.00179806	Metastasis
0.00729084	Metastasis
0.0090141	Metastasis
0.00729084	Metastasis
0.00729084	Metastasis
0.00729084	Metastasis
0.00729084	Metastasis
0.00729084	Metastasis
0.00729084	Metastasis
0.00729084	Metastasis
0.00729084	Metastasis
0.00729084	Metastasis
0.00729084	Metastasis
0.00729084	Metastasis
0.00246877	Metastasis
0.00729084	Metastasis
0.00729084	Metastasis
0.00853345	Metastasis
0.00729084	Metastasis
0.00729084	Metastasis
0.00729084	Metastasis
0.00729084	Metastasis
0.00729084	Metastasis
0.00729084	Metastasis
0.00729084	Metastasis
0.00729084	Metastasis
0.00729084	Metastasis
0.00729084	Metastasis
0.00729084	Metastasis
0.00729084	Metastasis
0.00729084	Metastasis
0.00729084	Metastasis
0.00246877	Metastasis
0.00729084	Metastasis
0.00729084	Metastasis
0.00729084	Metastasis
0.00729084	Metastasis
0.0090141	Metastasis
0.00729084	Metastasis
0.00729084	Metastasis
0.00729084	Metastasis
0.00729084	Metastasis
0.00729084	Metastasis
0.00729084	Metastasis
0.00729084	Metastasis
0.00729084	Metastasis
0.00729084	Metastasis
0.00729084	Metastasis
0.00729084	Metastasis
0.00729084	Metastasis
0.00729084	Metastasis
0.00729084	Metastasis
0.00729084	Metastasis
0.00729084	Metastasis
0.00729084	Metastasis
0.00729084	Metastasis
0.00729084	Metastasis
0.00729084	Metastasis
0.00179806	Metastasis
0.00729084	Metastasis
0.00729084	Metastasis
0.00729084	Metastasis
0.00729084	Metastasis
0.00729084	Metastasis
0.00729084	Metastasis
0.00729084	Metastasis
0.00729084	Metastasis
0.00729084	Metastasis
0.00729084	Metastasis
0.00729084	Metastasis
0.00729084	Metastasis
0.0090141	Metastasis
0.00729084	Metastasis
0.00729084	Metastasis
0.00729084	Metastasis
0.00729084	Metastasis
0.00729084	Metastasis
0.00729084	Metastasis
0.00729084	Metastasis
0.00729084	Metastasis
0.00729084	Metastasis
0.00729084	Metastasis
0.00729084	Metastasis
0.00729084	Metastasis
0.00729084	Metastasis
0.00729084	Metastasis
0.0090141	Metastasis
0.00729084	Metastasis
0.00729084	Metastasis
0.00729084	Metastasis
0.00729084	Metastasis
0.00729084	Metastasis
0.00729084	Metastasis
0.00729084	Metastasis
0.00729084	Metastasis
0.00729084	Metastasis
0.00729084	Metastasis
0.00729084	Metastasis
0.0090141	Metastasis
0.00729084	Metastasis
0.00729084	Metastasis
0.00729084	Metastasis
0.00729084	Metastasis
0.00729084	Metastasis
0.00729084	Metastasis
0.00729084	Metastasis
0.00729084	Metastasis
0.00729084	Metastasis
0.00729084	Metastasis
0.00729084	Metastasis
0.00729084	Metastasis
0.00729084	Metastasis
0.00729084	Metastasis
0.00729084	Metastasis
0.00729084	Metastasis
0.0090141	Metastasis
0.00729084	Metastasis
0.00729084	Metastasis
0.00729084	Metastasis
0.00729084	Metastasis
0.00729084	Metastasis
0.00729084	Metastasis
0.00729084	Metastasis
0.00729084	Metastasis
0.00729084	Metastasis
0.00729084	Metastasis
0.00729084	Metastasis
0.00729084	Metastasis
0.00729084	Metastasis
0.0090141	Metastasis
0.00729084	Metastasis
0.00729084	Metastasis
0.00729084	Metastasis
0.00729084	Metastasis
0.00661002	Metastasis
0.0090141	Metastasis
0.00729084	Metastasis
0.0090141	Metastasis
0.00729084	Metastasis
0.00729084	Metastasis
0.00729084	Metastasis
0.00729084	Metastasis
0.00729084	Metastasis
0.00729084	Metastasis
0.00729084	Metastasis
0.00729084	Metastasis
0.00729084	Metastasis
0.00729084	Metastasis
0.00729084	Metastasis
0.00729084	Metastasis
0.00729084	Metastasis
0.00729084	Metastasis
0.00729084	Metastasis
0.00729084	Metastasis
0.00729084	Metastasis
0.00729084	Metastasis
0.00729084	Metastasis
0.00729084	Metastasis
0.00729084	Metastasis
0.00153675	Metastasis
0.00729084	Metastasis
0.00729084	Metastasis
0.0090141	Metastasis
0.00729084	Metastasis
0.00729084	Metastasis
0.00729084	Metastasis
0.00729084	Metastasis
0.00729084	Metastasis
0.00729084	Metastasis
0.00729084	Metastasis
0.00729084	Metastasis
0.00729084	Metastasis
0.00729084	Metastasis
0.00729084	Metastasis
0.00729084	Metastasis
0.00729084	Metastasis
0.00729084	Metastasis
0.00712669	Metastasis
0.00729084	Metastasis
0.00853345	Metastasis
0.00729084	Metastasis
0.00729084	Metastasis
0.00729084	Metastasis
0.00729084	Metastasis
0.00729084	Metastasis
0.00729084	Metastasis
0.00729084	Metastasis
0.00729084	Metastasis
0.00729084	Metastasis
0.00729084	Metastasis
0.00729084	Metastasis
0.00729084	Metastasis
0.00729084	Metastasis
0.00729084	Metastasis
0.00729084	Metastasis
0.00729084	Metastasis
0.00729084	Metastasis
0.00729084	Metastasis
0.00729084	Metastasis
0.00729084	Metastasis
0.00729084	Metastasis
0.00729084	Metastasis
0.00729084	Metastasis
0.00729084	Metastasis
0.00179806	Metastasis
0.00729084	Metastasis
0.00729084	Metastasis
0.00729084	Metastasis
0.00729084	Metastasis
0.00729084	Metastasis
0.00729084	Metastasis
0.00729084	Metastasis
0.00729084	Metastasis
0.00729084	Metastasis
0.00729084	Metastasis
0.00729084	Metastasis
0.00729084	Metastasis
0.00729084	Metastasis
0.00729084	Metastasis
0.00246877	Metastasis
0.00729084	Metastasis
0.00661002	Metastasis
0.00729084	Metastasis
0.00729084	Metastasis
0.00729084	Metastasis
0.00729084	Metastasis
0.00729084	Metastasis
0.00729084	Metastasis
0.00729084	Metastasis
0.00729084	Metastasis
0.00729084	Metastasis
0.00729084	Metastasis
0.00729084	Metastasis
0.00729084	Metastasis
0.00661002	Metastasis
0.00729084	Metastasis
0.00729084	Metastasis
0.00729084	Metastasis
0.00729084	Metastasis
0.00729084	Metastasis
0.00729084	Metastasis
0.00729084	Metastasis
0.00729084	Metastasis
0.00729084	Metastasis
0.00729084	Metastasis
0.00729084	Metastasis
0.00729084	Metastasis
0.00729084	Metastasis
0.00729084	Metastasis
0.00729084	Metastasis
0.00729084	Metastasis
0.00729084	Metastasis
0.00370523	Metastasis
0.00729084	Metastasis
0.00729084	Metastasis
0.00729084	Metastasis
0.00729084	Metastasis
0.00729084	Metastasis
0.00729084	Metastasis
0.00729084	Metastasis
0.00729084	Metastasis
0.00729084	Metastasis
0.00729084	Metastasis
0.00729084	Metastasis
0.00729084	Metastasis
0.00729084	Metastasis
0.00729084	Metastasis
0.0090141	Metastasis
0.00729084	Metastasis
0.00729084	Metastasis
0.00729084	Metastasis
0.00729084	Metastasis
0.00729084	Metastasis
0.00729084	Metastasis
0.00729084	Metastasis
0.00729084	Metastasis
0.00729084	Metastasis
0.00729084	Metastasis
0.00729084	Metastasis
0.00729084	Metastasis
0.00729084	Metastasis
0.00157959	Metastasis
0.00729084	Metastasis
0.00729084	Metastasis
0.0090141	Metastasis
0.00661002	Metastasis
0.00729084	Metastasis
0.00729084	Metastasis
0.00729084	Metastasis
0.00729084	Metastasis
0.00729084	Metastasis
0.00729084	Metastasis
0.00729084	Metastasis
0.00729084	Metastasis
0.00729084	Metastasis
0.00729084	Metastasis
0.00178145	Metastasis
0.00729084	Metastasis
0.00729084	Metastasis
0.00729084	Metastasis
0.00729084	Metastasis
0.00729084	Metastasis
0.00729084	Metastasis
0.00729084	Metastasis
0.00729084	Metastasis
0.00729084	Metastasis
0.00729084	Metastasis
0.00729084	Metastasis
0.00729084	Metastasis
0.00729084	Metastasis
0.00729084	Metastasis
0.00729084	Metastasis
0.00729084	Metastasis
0.00729084	Metastasis
0.00729084	Metastasis
0.00181787	Metastasis
0.00729084	Metastasis
0.00729084	Metastasis
0.00729084	Metastasis
0.00661002	Metastasis
0.00729084	Metastasis
0.00729084	Metastasis
0.00729084	Metastasis
0.00729084	Metastasis
0.00729084	Metastasis
0.00729084	Metastasis
0.00729084	Metastasis
0.00246877	Metastasis
0.00729084	Metastasis
0.00729084	Metastasis
0.00729084	Metastasis
0.00729084	Metastasis
0.00729084	Metastasis
0.00729084	Metastasis
0.00729084	Metastasis
0.00729084	Metastasis
0.00729084	Metastasis
0.00729084	Metastasis
0.00729084	Metastasis
0.00729084	Metastasis
0.00729084	Metastasis
0.00729084	Metastasis
0.00729084	Metastasis
0.00729084	Metastasis
0.00179806	Metastasis
0.00729084	Metastasis
0.00729084	Metastasis
0.00729084	Metastasis
0.00729084	Metastasis
0.00729084	Metastasis
0.00729084	Metastasis
0.00729084	Metastasis
0.00729084	Metastasis
0.00729084	Metastasis
0.00729084	Metastasis
0.00729084	Metastasis
0.00729084	Metastasis
0.00729084	Metastasis
0.00729084	Metastasis
0.00729084	Metastasis
0.00729084	Metastasis
0.00729084	Metastasis
0.00729084	Metastasis
0.00729084	Metastasis
0.00729084	Metastasis
0.00729084	Metastasis
0.00729084	Metastasis
0.00729084	Metastasis
0.00729084	Metastasis
0.00729084	Metastasis
0.00729084	Metastasis
0.00729084	Metastasis
0.00729084	Metastasis
0.00729084	Metastasis
0.00729084	Metastasis
0.00729084	Metastasis
0.00729084	Metastasis
0.00729084	Metastasis
0.00729084	Metastasis
0.00729084	Metastasis
0.00729084	Metastasis
0.00729084	Metastasis
0.00729084	Metastasis
0.00729084	Metastasis
0.00729084	Metastasis
0.00729084	Metastasis
0.00729084	Metastasis
0.0090141	Metastasis
0.00729084	Metastasis
0.00729084	Metastasis
0.00729084	Metastasis
0.00729084	Metastasis
0.00729084	Metastasis
0.00729084	Metastasis
0.00729084	Metastasis
0.00729084	Metastasis
0.00729084	Metastasis
0.00661002	Metastasis
0.00729084	Metastasis
0.00729084	Metastasis
0.00729084	Metastasis
0.00729084	Metastasis
0.0090141	Metastasis
0.00729084	Metastasis
0.00729084	Metastasis
0.00729084	Metastasis
0.00729084	Metastasis
0.00729084	Metastasis
0.00729084	Metastasis
0.00729084	Metastasis
0.00729084	Metastasis
0.00729084	Metastasis
0.00729084	Metastasis
0.00729084	Metastasis
0.00729084	Metastasis
0.00729084	Metastasis
0.0090141	Metastasis
0.00729084	Metastasis
0.00729084	Metastasis
0.00729084	Metastasis
0.00729084	Metastasis
0.00729084	Metastasis
0.00729084	Metastasis
0.0090141	Metastasis
0.00729084	Metastasis
0.00729084	Metastasis
0.00729084	Metastasis
0.00729084	Metastasis
0.00729084	Metastasis
0.00729084	Metastasis
0.00729084	Metastasis
0.00729084	Metastasis
0.00729084	Metastasis
0.00729084	Metastasis
0.00729084	Metastasis
0.00661002	Metastasis
0.00729084	Metastasis
0.00729084	Metastasis
0.00729084	Metastasis
0.00729084	Metastasis
0.00729084	Metastasis
0.0090141	Metastasis
0.00729084	Metastasis
0.00729084	Metastasis
0.00729084	Metastasis
0.00729084	Metastasis
0.00729084	Metastasis
0.00729084	Metastasis
0.00729084	Metastasis
0.00729084	Metastasis
0.00729084	Metastasis
0.00729084	Metastasis
0.00729084	Metastasis
0.00729084	Metastasis
0.00729084	Metastasis
0.00729084	Metastasis
0.00729084	Metastasis
0.00729084	Metastasis
0.00729084	Metastasis
0.00729084	Metastasis
0.00729084	Metastasis
0.00729084	Metastasis
0.00729084	Metastasis
0.00729084	Metastasis
0.00729084	Metastasis
0.00729084	Metastasis
0.00729084	Metastasis
0.00729084	Metastasis
0.00729084	Metastasis
0.0090141	Metastasis
0.00729084	Metastasis
0.00729084	Metastasis
0.00729084	Metastasis
0.00729084	Metastasis
0.00729084	Metastasis
0.00729084	Metastasis
0.00729084	Metastasis
0.00729084	Metastasis
0.00729084	Metastasis
0.00729084	Metastasis
0.00729084	Metastasis
0.00729084	Metastasis
0.00729084	Metastasis
0.00729084	Metastasis
0.00729084	Metastasis
0.00729084	Metastasis
0.00729084	Metastasis
0.00729084	Metastasis
0.00729084	Metastasis
0.00729084	Metastasis
0.00729084	Metastasis
0.00729084	Metastasis
0.00729084	Metastasis
0.00729084	Metastasis
0.00729084	Metastasis
0.00729084	Metastasis
0.00729084	Metastasis
0.00729084	Metastasis
0.00729084	Metastasis
0.00729084	Metastasis
0.00729084	Metastasis
0.00729084	Metastasis
0.00729084	Metastasis
0.00729084	Metastasis
0.00729084	Metastasis
0.00712669	Metastasis
0.00729084	Metastasis
0.00729084	Metastasis
0.00729084	Metastasis
0.00729084	Metastasis
0.00729084	Metastasis
0.00729084	Metastasis
0.00729084	Metastasis
0.00729084	Metastasis
0.00729084	Metastasis
0.00729084	Metastasis
0.00729084	Metastasis
0.00729084	Metastasis
0.00729084	Metastasis
0.00729084	Metastasis
0.00729084	Metastasis
0.00729084	Metastasis
0.00729084	Metastasis
0.00729084	Metastasis
0.00246877	Metastasis
0.0090141	Metastasis
0.00729084	Metastasis
0.00729084	Metastasis
0.00729084	Metastasis
0.00729084	Metastasis
0.00729084	Metastasis
0.00729084	Metastasis
0.00729084	Metastasis
0.00729084	Metastasis
0.00661002	Metastasis
0.00729084	Metastasis
0.00729084	Metastasis
0.00729084	Metastasis
0.00246877	Metastasis
0.00729084	Metastasis
0.00729084	Metastasis
0.00729084	Metastasis
0.00729084	Metastasis
0.00729084	Metastasis
0.00729084	Metastasis
0.00729084	Metastasis
0.00729084	Metastasis
0.00729084	Metastasis
0.00729084	Metastasis
0.00729084	Metastasis
0.00729084	Metastasis
0.00729084	Metastasis
0.00729084	Metastasis
0.00729084	Metastasis
0.00729084	Metastasis
0.00729084	Metastasis
0.00729084	Metastasis
0.00729084	Metastasis
0.00729084	Metastasis
0.00729084	Metastasis
0.00729084	Metastasis
0.00729084	Metastasis
0.00729084	Metastasis
0.00729084	Metastasis
0.00246877	Metastasis
0.0090141	Metastasis
0.00729084	Metastasis
0.00729084	Metastasis
0.00729084	Metastasis
0.00729084	Metastasis
0.00729084	Metastasis
0.00246877	Metastasis
0.00729084	Metastasis
0.00729084	Metastasis
0.00729084	Metastasis
0.00729084	Metastasis
0.00729084	Metastasis
0.00729084	Metastasis
0.00729084	Metastasis
0.00729084	Metastasis
0.00729084	Metastasis
0.00729084	Metastasis
0.0090141	Metastasis
0.00729084	Metastasis
0.00729084	Metastasis
0.00729084	Metastasis
0.00179806	Metastasis
0.00729084	Metastasis
0.00729084	Metastasis
0.00729084	Metastasis
0.00729084	Metastasis
0.00729084	Metastasis
0.00179806	Metastasis
0.00729084	Metastasis
0.00729084	Metastasis
0.00729084	Metastasis
0.00729084	Metastasis
0.00729084	Metastasis
0.00729084	Metastasis
0.00729084	Metastasis
0.00729084	Metastasis
0.00729084	Metastasis
0.00729084	Metastasis
0.00729084	Metastasis
0.00729084	Metastasis
0.00729084	Metastasis
0.00729084	Metastasis
0.00661002	Metastasis
0.00729084	Metastasis
0.00729084	Metastasis
0.00729084	Metastasis
0.00729084	Metastasis
0.00729084	Metastasis
0.00729084	Metastasis
0.00729084	Metastasis
0.00729084	Metastasis
0.00729084	Metastasis
0.0090141	Metastasis
0.00729084	Metastasis
0.00729084	Metastasis
0.00729084	Metastasis
0.00729084	Metastasis
0.0090141	Metastasis
0.00729084	Metastasis
0.00729084	Metastasis
0.00729084	Metastasis
0.00729084	Metastasis
0.0090141	Metastasis
0.00729084	Metastasis
0.00729084	Metastasis
0.00729084	Metastasis
0.00729084	Metastasis
0.00729084	Metastasis
0.00729084	Metastasis
0.00729084	Metastasis
0.00729084	Metastasis
0.00729084	Metastasis
0.00729084	Metastasis
0.00729084	Metastasis
0.00729084	Metastasis
0.0090141	Metastasis
0.00729084	Metastasis
0.0090141	Metastasis
0.00729084	Metastasis
0.00729084	Metastasis
0.00729084	Metastasis
0.00729084	Metastasis
0.00729084	Metastasis
0.00729084	Metastasis
0.00729084	Metastasis
0.00729084	Metastasis
0.00729084	Metastasis
0.00729084	Metastasis
0.00729084	Metastasis
0.0090141	Metastasis
0.00729084	Metastasis
0.00729084	Metastasis
0.0090141	Metastasis
0.00729084	Metastasis
0.00729084	Metastasis
0.00729084	Metastasis
0.00729084	Metastasis
0.00729084	Metastasis
0.00246877	Metastasis
0.00729084	Metastasis
0.00729084	Metastasis
0.00729084	Metastasis
0.00729084	Metastasis
0.00729084	Metastasis
0.00729084	Metastasis
0.00729084	Metastasis
0.00729084	Metastasis
0.00729084	Metastasis
0.00729084	Metastasis
0.00729084	Metastasis
0.00729084	Metastasis
0.00661002	Metastasis
0.00729084	Metastasis
0.00853345	Metastasis
0.00729084	Metastasis
0.00729084	Metastasis
0.00729084	Metastasis
0.00729084	Metastasis
0.0090141	Metastasis
0.0090141	Metastasis
0.00729084	Metastasis
0.00729084	Metastasis
0.00729084	Metastasis
0.00729084	Metastasis
0.00729084	Metastasis
0.00729084	Metastasis
0.0090141	Metastasis
0.0090141	Metastasis
0.00179806	Metastasis
0.00729084	Metastasis
0.00729084	Metastasis
0.00729084	Metastasis
0.00729084	Metastasis
0.00729084	Metastasis
0.0090141	Metastasis
0.00729084	Metastasis
0.00729084	Metastasis
0.00729084	Metastasis
0.00729084	Metastasis
0.0090141	Metastasis
0.00729084	Metastasis
0.00729084	Metastasis
0.00729084	Metastasis
0.00729084	Metastasis
0.00729084	Metastasis
0.00729084	Metastasis
0.00729084	Metastasis
0.00729084	Metastasis
0.00729084	Metastasis
0.00729084	Metastasis
0.00729084	Metastasis
0.00729084	Metastasis
0.00729084	Metastasis
0.00729084	Metastasis
0.00729084	Metastasis
0.00729084	Metastasis
0.00729084	Metastasis
0.00729084	Metastasis
0.00729084	Metastasis
0.00729084	Metastasis
0.00729084	Metastasis
0.00729084	Metastasis
0.00729084	Metastasis
0.00729084	Metastasis
0.00729084	Metastasis
0.00729084	Metastasis
0.00729084	Metastasis
0.00729084	Metastasis
0.00246877	Metastasis
0.00729084	Metastasis
0.00729084	Metastasis
0.00729084	Metastasis
0.00729084	Metastasis
0.00729084	Metastasis
0.00729084	Metastasis
0.00729084	Metastasis
0.00729084	Metastasis
0.00729084	Metastasis
0.00729084	Metastasis
0.0090141	Metastasis
0.00729084	Metastasis
0.00729084	Metastasis
0.00729084	Metastasis
0.00729084	Metastasis
0.00729084	Metastasis
0.00729084	Metastasis
0.00729084	Metastasis
0.00729084	Metastasis
0.0090141	Metastasis
0.00729084	Metastasis
0.00729084	Metastasis
0.0090141	Metastasis
0.00729084	Metastasis
0.00729084	Metastasis
0.00729084	Metastasis
0.00729084	Metastasis
0.00729084	Metastasis
0.00729084	Metastasis
0.00729084	Metastasis
0.00729084	Metastasis
0.00729084	Metastasis
0.00729084	Metastasis
0.00729084	Metastasis
0.00729084	Metastasis
0.00729084	Metastasis
0.00729084	Metastasis
0.0090141	Metastasis
0.00729084	Metastasis
0.00729084	Metastasis
0.00729084	Metastasis
0.00246877	Metastasis
0.00729084	Metastasis
0.00729084	Metastasis
0.0090141	Metastasis
0.00729084	Metastasis
0.00729084	Metastasis
0.0090141	Metastasis
0.00729084	Metastasis
0.00729084	Metastasis
0.00729084	Metastasis
0.00729084	Metastasis
0.00729084	Metastasis
0.00729084	Metastasis
0.00729084	Metastasis
0.00729084	Metastasis
0.0090141	Metastasis
0.00116512	Metastasis
0.00729084	Metastasis
0.00246877	Metastasis
0.00729084	Metastasis
0.00729084	Metastasis
0.00729084	Metastasis
0.00729084	Metastasis
0.00729084	Metastasis
0.00729084	Metastasis
0.00729084	Metastasis
0.00729084	Metastasis
0.00729084	Metastasis
0.00729084	Metastasis
0.0090141	Metastasis
0.00729084	Metastasis
0.00729084	Metastasis
0.00729084	Metastasis
0.00729084	Metastasis
0.00729084	Metastasis
0.0090141	Metastasis
0.00729084	Metastasis
0.00729084	Metastasis
0.00729084	Metastasis
0.00729084	Metastasis
0.00729084	Metastasis
0.00729084	Metastasis
0.00729084	Metastasis
0.00729084	Metastasis
0.00729084	Metastasis
0.00729084	Metastasis
0.00729084	Metastasis
0.00729084	Metastasis
0.00729084	Metastasis
0.00729084	Metastasis
0.00729084	Metastasis
0.00729084	Metastasis
0.00729084	Metastasis
0.00729084	Metastasis
0.00729084	Metastasis
0.00729084	Metastasis
0.00729084	Metastasis
0.00729084	Metastasis
0.0090141	Metastasis
0.00729084	Metastasis
0.00729084	Metastasis
0.00729084	Metastasis
0.00729084	Metastasis
0.00729084	Metastasis
0.00729084	Metastasis
0.00729084	Metastasis
0.00729084	Metastasis
0.00729084	Metastasis
0.00729084	Metastasis
0.00729084	Metastasis
0.00729084	Metastasis
0.00729084	Metastasis
0.00729084	Metastasis
0.00729084	Metastasis
0.00729084	Metastasis
0.00729084	Metastasis
0.00729084	Metastasis
0.00729084	Metastasis
0.00729084	Metastasis
0.00729084	Metastasis
0.00729084	Metastasis
0.00729084	Metastasis
0.00729084	Metastasis
0.00729084	Metastasis
0.00729084	Metastasis
0.00729084	Metastasis
0.00729084	Metastasis
0.00729084	Metastasis
0.00729084	Metastasis
0.00729084	Metastasis
0.00729084	Metastasis
0.00246877	Metastasis
0.00729084	Metastasis
0.00729084	Metastasis
0.00729084	Metastasis
0.00729084	Metastasis
0.00729084	Metastasis
0.00729084	Metastasis
0.00729084	Metastasis
0.00729084	Metastasis
0.00729084	Metastasis
0.00729084	Metastasis
0.00729084	Metastasis
0.00729084	Metastasis
0.00729084	Metastasis
0.00729084	Metastasis
0.00729084	Metastasis
0.00729084	Metastasis
0.00729084	Metastasis
0.00729084	Metastasis
0.00729084	Metastasis
0.00729084	Metastasis
0.00729084	Metastasis
0.00729084	Metastasis
0.00729084	Metastasis
0.00729084	Metastasis
0.00729084	Metastasis
0.00729084	Metastasis
0.00729084	Metastasis
0.00729084	Metastasis
0.00661002	Metastasis
0.00729084	Metastasis
0.0090141	Metastasis
0.00729084	Metastasis
0.00729084	Metastasis
0.00729084	Metastasis
0.00729084	Metastasis
0.00729084	Metastasis
0.00729084	Metastasis
0.00729084	Metastasis
0.00729084	Metastasis
0.00729084	Metastasis
0.00729084	Metastasis
0.00246877	Metastasis
0.00729084	Metastasis
0.00729084	Metastasis
0.00729084	Metastasis
0.00729084	Metastasis
0.00729084	Metastasis
0.00729084	Metastasis
0.00729084	Metastasis
0.00729084	Metastasis
0.00729084	Metastasis
0.00729084	Metastasis
0.00729084	Metastasis
0.0090141	Metastasis
0.0090141	Metastasis
0.00729084	Metastasis
0.00729084	Metastasis
0.00729084	Metastasis
0.0090141	Metastasis
0.00729084	Metastasis
0.0090141	Metastasis
0.00729084	Metastasis
0.00729084	Metastasis
0.00729084	Metastasis
0.00729084	Metastasis
0.00729084	Metastasis
0.00729084	Metastasis
0.00729084	Metastasis
0.00729084	Metastasis
0.00729084	Metastasis
0.00729084	Metastasis
0.00729084	Metastasis
0.00729084	Metastasis
0.00729084	Metastasis
0.00729084	Metastasis
0.00729084	Metastasis
0.00729084	Metastasis
0.00729084	Metastasis
0.00729084	Metastasis
0.00729084	Metastasis
0.00729084	Metastasis
0.00729084	Metastasis
0.00729084	Metastasis
0.00729084	Metastasis
0.00729084	Metastasis
0.00179806	Metastasis
0.0090141	Metastasis
0.00729084	Metastasis
0.00729084	Metastasis
0.00729084	Metastasis
0.00729084	Metastasis
0.00729084	Metastasis
0.00729084	Metastasis
0.00729084	Metastasis
0.00729084	Metastasis
0.00729084	Metastasis
0.0090141	Metastasis
0.00729084	Metastasis
0.00729084	Metastasis
0.00729084	Metastasis
0.00246877	Metastasis
0.00729084	Metastasis
0.00729084	Metastasis
0.00729084	Metastasis
0.00729084	Metastasis
0.00729084	Metastasis
0.00729084	Metastasis
0.00729084	Metastasis
0.00729084	Metastasis
0.00729084	Metastasis
0.00729084	Metastasis
0.00729084	Metastasis
0.00729084	Metastasis
0.00729084	Metastasis
0.00246877	Metastasis
0.00729084	Metastasis
0.00729084	Metastasis
0.00729084	Metastasis
0.00729084	Metastasis
0.00729084	Metastasis
0.00729084	Metastasis
0.00729084	Metastasis
0.00729084	Metastasis
0.00729084	Metastasis
0.00729084	Metastasis
0.00729084	Metastasis
0.00729084	Metastasis
0.00729084	Metastasis
0.00729084	Metastasis
0.00729084	Metastasis
0.00649774	Metastasis
0.00246877	Metastasis
0.00729084	Metastasis
0.00729084	Metastasis
0.00729084	Metastasis
0.00729084	Metastasis
0.00729084	Metastasis
0.00729084	Metastasis
0.00729084	Metastasis
0.00729084	Metastasis
0.00729084	Metastasis
0.00729084	Metastasis
0.00729084	Metastasis
0.00729084	Metastasis
0.00729084	Metastasis
0.00729084	Metastasis
0.00729084	Metastasis
0.00729084	Metastasis
0.00729084	Metastasis
0.00729084	Metastasis
0.00729084	Metastasis
0.00370523	Metastasis
0.00729084	Metastasis
0.00729084	Metastasis
0.00729084	Metastasis
0.00729084	Metastasis
0.00729084	Metastasis
0.00729084	Metastasis
0.00729084	Metastasis
0.00729084	Metastasis
0.00729084	Metastasis
0.00729084	Metastasis
0.00729084	Metastasis
0.00729084	Metastasis
0.00729084	Metastasis
0.00729084	Metastasis
0.00729084	Metastasis
0.00729084	Metastasis
0.00729084	Metastasis
0.00729084	Metastasis
0.00729084	Metastasis
0.00729084	Metastasis
0.00729084	Metastasis
0.00729084	Metastasis
0.00729084	Metastasis
0.00729084	Metastasis
0.00729084	Metastasis
0.00729084	Metastasis
0.00729084	Metastasis
0.00729084	Metastasis
0.00729084	Metastasis
0.00729084	Metastasis
0.00729084	Metastasis
0.00729084	Metastasis
0.00729084	Metastasis
0.00729084	Metastasis
0.00729084	Metastasis
0.00729084	Metastasis
0.00729084	Metastasis
0.00729084	Metastasis
0.00729084	Metastasis
0.00729084	Metastasis
0.00729084	Metastasis
0.00729084	Metastasis
0.00729084	Metastasis
0.00729084	Metastasis
0.00729084	Metastasis
0.00729084	Metastasis
0.00729084	Metastasis
0.00729084	Metastasis
0.00729084	Metastasis
0.00729084	Metastasis
0.00729084	Metastasis
0.00729084	Metastasis
0.00729084	Metastasis
0.00729084	Metastasis
0.00729084	Metastasis
0.00729084	Metastasis
0.00853345	Metastasis
0.00729084	Metastasis
0.00729084	Metastasis
0.00729084	Metastasis
0.00729084	Metastasis
0.00729084	Metastasis
0.00729084	Metastasis
0.0090141	Metastasis
0.00729084	Metastasis
0.00729084	Metastasis
0.00729084	Metastasis
0.00729084	Metastasis
0.00729084	Metastasis
0.0090141	Metastasis
0.00729084	Metastasis
0.00729084	Metastasis
0.00729084	Metastasis
0.00729084	Metastasis
0.00729084	Metastasis
0.00729084	Metastasis
0.00729084	Metastasis
0.00729084	Metastasis
0.00729084	Metastasis
0.00729084	Metastasis
0.00729084	Metastasis
0.00729084	Metastasis
0.00729084	Metastasis
0.00729084	Metastasis
0.00729084	Metastasis
0.00729084	Metastasis
0.00729084	Metastasis
0.00729084	Metastasis
0.00729084	Metastasis
0.00729084	Metastasis
0.00729084	Metastasis
0.00729084	Metastasis
0.00729084	Metastasis
0.00729084	Metastasis
0.00729084	Metastasis
0.00729084	Metastasis
0.00729084	Metastasis
0.00729084	Metastasis
0.00729084	Metastasis
0.00729084	Metastasis
0.00729084	Metastasis
0.00246877	Metastasis
0.00729084	Metastasis
0.00729084	Metastasis
0.00729084	Metastasis
0.00729084	Metastasis
0.00729084	Metastasis
0.00729084	Metastasis
0.00729084	Metastasis
0.0090141	Metastasis
0.00729084	Metastasis
0.00729084	Metastasis
0.00729084	Metastasis
0.00729084	Metastasis
0.00729084	Metastasis
0.00729084	Metastasis
0.00729084	Metastasis
0.00729084	Metastasis
0.00729084	Metastasis
0.00729084	Metastasis
0.00729084	Metastasis
0.00729084	Metastasis
0.00729084	Metastasis
0.00729084	Metastasis
0.00729084	Metastasis
0.00729084	Metastasis
0.00729084	Metastasis
0.00729084	Metastasis
0.00729084	Metastasis
0.00729084	Metastasis
0.00246877	Metastasis
0.00729084	Metastasis
0.00729084	Metastasis
0.00729084	Metastasis
0.00729084	Metastasis
0.00729084	Metastasis
0.00179806	Metastasis
0.00729084	Metastasis
0.00729084	Metastasis
0.00729084	Metastasis
0.00729084	Metastasis
0.00729084	Metastasis
0.00729084	Metastasis
0.00729084	Metastasis
0.00729084	Metastasis
0.00179806	Metastasis
0.00729084	Metastasis
0.00729084	Metastasis
0.0090141	Metastasis
0.0090141	Metastasis
0.00729084	Metastasis
0.00729084	Metastasis
0.00729084	Metastasis
0.00729084	Metastasis
0.00729084	Metastasis
0.00246877	Metastasis
0.00729084	Metastasis
0.00181787	Metastasis
0.00246877	Metastasis
0.00729084	Metastasis
0.00729084	Metastasis
0.00729084	Metastasis
0.00729084	Metastasis
0.00729084	Metastasis
0.00729084	Metastasis
0.00179806	Metastasis
0.00729084	Metastasis
0.00729084	Metastasis
0.00729084	Metastasis
0.00729084	Metastasis
0.00729084	Metastasis
0.00729084	Metastasis
0.00729084	Metastasis
0.00729084	Metastasis
0.00729084	Metastasis
0.00661002	Metastasis
0.00729084	Metastasis
0.00729084	Metastasis
0.00729084	Metastasis
0.00729084	Metastasis
0.00729084	Metastasis
0.00729084	Metastasis
0.00729084	Metastasis
0.00729084	Metastasis
0.00729084	Metastasis
0.0090141	Metastasis
0.00729084	Metastasis
0.00729084	Metastasis
0.00729084	Metastasis
0.00246877	Metastasis
0.00729084	Metastasis
0.00729084	Metastasis
0.00729084	Metastasis
0.00729084	Metastasis
0.00729084	Metastasis
0.00729084	Metastasis
0.00729084	Metastasis
0.00729084	Metastasis
0.00729084	Metastasis
0.00729084	Metastasis
0.00729084	Metastasis
0.00729084	Metastasis
0.00729084	Metastasis
0.00729084	Metastasis
0.00729084	Metastasis
0.00729084	Metastasis
0.0090141	Metastasis
0.00729084	Metastasis
0.00729084	Metastasis
0.00729084	Metastasis
0.00729084	Metastasis
0.00729084	Metastasis
0.00729084	Metastasis
0.00729084	Metastasis
0.00729084	Metastasis
0.00729084	Metastasis
0.00729084	Metastasis
0.00661002	Metastasis
0.00729084	Metastasis
0.00729084	Metastasis
0.00729084	Metastasis
0.00729084	Metastasis
0.0090141	Metastasis
0.0090141	Metastasis
0.00729084	Metastasis
0.00729084	Metastasis
0.00729084	Metastasis
0.00729084	Metastasis
0.00729084	Metastasis
0.00729084	Metastasis
0.00729084	Metastasis
0.00729084	Metastasis
0.00729084	Metastasis
0.00729084	Metastasis
0.00729084	Metastasis
0.00729084	Metastasis
0.00729084	Metastasis
0.00729084	Metastasis
0.00729084	Metastasis
0.00729084	Metastasis
0.00729084	Metastasis
0.00729084	Metastasis
0.00729084	Metastasis
0.00729084	Metastasis
0.00729084	Metastasis
0.00729084	Metastasis
0.00729084	Metastasis
0.00181787	Metastasis
0.00729084	Metastasis
0.0090141	Metastasis
0.00729084	Metastasis
0.00729084	Metastasis
0.00729084	Metastasis
0.00729084	Metastasis
0.00729084	Metastasis
0.00729084	Metastasis
0.00179806	Metastasis
0.00729084	Metastasis
0.00729084	Metastasis
0.00729084	Metastasis
0.00729084	Metastasis
0.00729084	Metastasis
0.00729084	Metastasis
0.00729084	Metastasis
0.00729084	Metastasis
0.00773273	Metastasis
0.00729084	Metastasis
0.00729084	Metastasis
0.00729084	Metastasis
0.00729084	Metastasis
0.00853345	Metastasis
0.00729084	Metastasis
0.00729084	Metastasis
0.0090141	Metastasis
0.00729084	Metastasis
0.00729084	Metastasis
0.0090141	Metastasis
0.00729084	Metastasis
0.00729084	Metastasis
0.00729084	Metastasis
0.00729084	Metastasis
0.00729084	Metastasis
0.00246877	Metastasis
0.00729084	Metastasis
0.00729084	Metastasis
0.00729084	Metastasis
0.00729084	Metastasis
0.00729084	Metastasis
0.00729084	Metastasis
0.00729084	Metastasis
0.00729084	Metastasis
0.00729084	Metastasis
0.00729084	Metastasis
0.00729084	Metastasis
0.00729084	Metastasis
0.00179806	Metastasis
0.00729084	Metastasis
0.00729084	Metastasis
0.00729084	Metastasis
0.00729084	Metastasis
0.00729084	Metastasis
0.00729084	Metastasis
0.00729084	Metastasis
0.00729084	Metastasis
0.00729084	Metastasis
0.00729084	Metastasis
0.00729084	Metastasis
0.00729084	Metastasis
0.00729084	Metastasis
0.00729084	Metastasis
0.00729084	Metastasis
0.00729084	Metastasis
0.00729084	Metastasis
0.00729084	Metastasis
0.00729084	Metastasis
0.00729084	Metastasis
0.00729084	Metastasis
0.00729084	Metastasis
0.0090141	Metastasis
0.00729084	Metastasis
0.00729084	Metastasis
0.00729084	Metastasis
0.00729084	Metastasis
9.61273e-08	Metastasis
0.00729084	Metastasis
0.00729084	Metastasis
0.00729084	Metastasis
0.00179806	Metastasis
0.00729084	Metastasis
0.00729084	Metastasis
0.00729084	Metastasis
0.00729084	Metastasis
0.00729084	Metastasis
0.00729084	Metastasis
0.00729084	Metastasis
0.00729084	Metastasis
0.00729084	Metastasis
0.00729084	Metastasis
0.00179806	Metastasis
0.00729084	Metastasis
0.00729084	Metastasis
0.00729084	Metastasis
0.00729084	Metastasis
0.00729084	Metastasis
0.00729084	Metastasis
0.00729084	Metastasis
0.00729084	Metastasis
0.00729084	Metastasis
0.00729084	Metastasis
0.00729084	Metastasis
0.00729084	Metastasis
0.00729084	Metastasis
0.00729084	Metastasis
0.0090141	Metastasis
0.00729084	Metastasis
0.00729084	Metastasis
0.00729084	Metastasis
0.00729084	Metastasis
0.00729084	Metastasis
0.00729084	Metastasis
0.00729084	Metastasis
0.00729084	Metastasis
0.00729084	Metastasis
0.00729084	Metastasis
0.00729084	Metastasis
0.00729084	Metastasis
0.00729084	Metastasis
0.00729084	Metastasis
0.00729084	Metastasis
0.00729084	Metastasis
0.00729084	Metastasis
0.00729084	Metastasis
0.00729084	Metastasis
0.00729084	Metastasis
0.00729084	Metastasis
0.00729084	Metastasis
0.00729084	Metastasis
0.00729084	Metastasis
0.00729084	Metastasis
0.00729084	Metastasis
0.00729084	Metastasis
0.00729084	Metastasis
0.00853345	Metastasis
0.00729084	Metastasis
0.00729084	Metastasis
0.00729084	Metastasis
0.00729084	Metastasis
0.00729084	Metastasis
0.00729084	Metastasis
0.00729084	Metastasis
0.00729084	Metastasis
0.00729084	Metastasis
0.00729084	Metastasis
0.00729084	Metastasis
0.00729084	Metastasis
0.00729084	Metastasis
0.00729084	Metastasis
0.00729084	Metastasis
0.00729084	Metastasis
0.0090141	Metastasis
0.0090141	Metastasis
0.00729084	Metastasis
0.00729084	Metastasis
0.00729084	Metastasis
0.00729084	Metastasis
0.00729084	Metastasis
0.00729084	Metastasis
0.00246877	Metastasis
0.00729084	Metastasis
0.00729084	Metastasis
0.00729084	Metastasis
0.00729084	Metastasis
0.00729084	Metastasis
0.00729084	Metastasis
0.00729084	Metastasis
0.00729084	Metastasis
0.00246877	Metastasis
0.00729084	Metastasis
0.00729084	Metastasis
0.00729084	Metastasis
0.0090141	Metastasis
0.00729084	Metastasis
0.00729084	Metastasis
0.00729084	Metastasis
0.00729084	Metastasis
0.00729084	Metastasis
0.00729084	Metastasis
0.00729084	Metastasis
0.00729084	Metastasis
0.00729084	Metastasis
0.00729084	Metastasis
0.00729084	Metastasis
0.00729084	Metastasis
0.00729084	Metastasis
0.00729084	Metastasis
0.00729084	Metastasis
0.00729084	Metastasis
0.00729084	Metastasis
0.0090141	Metastasis
0.00729084	Metastasis
0.00729084	Metastasis
0.00729084	Metastasis
0.00729084	Metastasis
0.00729084	Metastasis
0.00729084	Metastasis
0.00729084	Metastasis
0.00729084	Metastasis
0.00729084	Metastasis
0.00729084	Metastasis
0.0090141	Metastasis
0.00729084	Metastasis
0.00246877	Metastasis
0.00729084	Metastasis
0.00729084	Metastasis
0.00179806	Metastasis
0.00729084	Metastasis
0.00729084	Metastasis
0.00729084	Metastasis
0.00729084	Metastasis
0.00729084	Metastasis
0.00729084	Metastasis
0.0090141	Metastasis
0.0090141	Metastasis
0.00729084	Metastasis
0.00729084	Metastasis
0.00729084	Metastasis
0.00729084	Metastasis
0.00729084	Metastasis
0.00729084	Metastasis
0.00729084	Metastasis
0.00729084	Metastasis
0.00729084	Metastasis
0.00729084	Metastasis
0.00729084	Metastasis
0.00729084	Metastasis
0.00729084	Metastasis
0.00729084	Metastasis
0.00729084	Metastasis
0.00729084	Metastasis
0.00729084	Metastasis
0.00729084	Metastasis
0.00729084	Metastasis
0.00729084	Metastasis
0.00729084	Metastasis
0.00729084	Metastasis
0.00729084	Metastasis
0.0090141	Metastasis
0.00729084	Metastasis
0.00661002	Metastasis
0.00729084	Metastasis
0.00729084	Metastasis
0.00729084	Metastasis
0.00729084	Metastasis
0.00729084	Metastasis
0.00773273	Metastasis
0.00729084	Metastasis
0.00729084	Metastasis
0.00729084	Metastasis
0.00729084	Metastasis
0.0090141	Metastasis
0.00729084	Metastasis
0.0090141	Metastasis
0.00729084	Metastasis
0.00729084	Metastasis
0.00729084	Metastasis
0.00729084	Metastasis
0.00729084	Metastasis
0.00729084	Metastasis
0.00729084	Metastasis
0.00729084	Metastasis
0.00729084	Metastasis
0.0090141	Metastasis
0.00729084	Metastasis
0.00179806	Metastasis
0.00729084	Metastasis
0.00729084	Metastasis
0.00729084	Metastasis
0.00729084	Metastasis
0.00729084	Metastasis
0.00729084	Metastasis
0.00729084	Metastasis
0.00729084	Metastasis
0.00729084	Metastasis
0.00729084	Metastasis
0.00729084	Metastasis
0.00729084	Metastasis
0.00729084	Metastasis
0.00729084	Metastasis
0.00729084	Metastasis
0.00729084	Metastasis
0.00729084	Metastasis
0.00729084	Metastasis
0.00729084	Metastasis
0.00661002	Metastasis
0.00729084	Metastasis
0.00729084	Metastasis
0.00729084	Metastasis
0.0090141	Metastasis
0.00729084	Metastasis
0.00729084	Metastasis
0.00729084	Metastasis
0.00729084	Metastasis
0.00729084	Metastasis
0.00729084	Metastasis
0.0090141	Metastasis
0.00729084	Metastasis
0.00661002	Metastasis
0.00661002	Metastasis
0.00729084	Metastasis
0.00729084	Metastasis
0.00729084	Metastasis
0.00729084	Metastasis
0.00729084	Metastasis
0.00729084	Metastasis
0.00729084	Metastasis
0.00729084	Metastasis
0.00729084	Metastasis
0.00729084	Metastasis
0.00729084	Metastasis
0.00729084	Metastasis
0.00729084	Metastasis
0.00729084	Metastasis
0.00729084	Metastasis
0.00729084	Metastasis
0.00729084	Metastasis
0.00729084	Metastasis
0.00729084	Metastasis
0.00661002	Metastasis
0.00729084	Metastasis
0.00729084	Metastasis
0.00729084	Metastasis
0.0090141	Metastasis
0.00729084	Metastasis
0.00729084	Metastasis
0.00729084	Metastasis
0.00729084	Metastasis
0.0090141	Metastasis
0.00729084	Metastasis
0.00729084	Metastasis
0.00729084	Metastasis
0.00729084	Metastasis
0.00729084	Metastasis
0.00729084	Metastasis
0.00729084	Metastasis
0.00179806	Metastasis
0.00729084	Metastasis
0.00729084	Metastasis
0.00729084	Metastasis
0.00729084	Metastasis
0.00729084	Metastasis
0.00729084	Metastasis
0.00729084	Metastasis
0.00178145	Metastasis
0.00729084	Metastasis
0.00729084	Metastasis
0.00729084	Metastasis
0.00729084	Metastasis
0.00729084	Metastasis
0.00729084	Metastasis
0.00729084	Metastasis
0.0090141	Metastasis
0.00729084	Metastasis
0.00729084	Metastasis
0.00729084	Metastasis
0.00729084	Metastasis
0.00729084	Metastasis
0.00729084	Metastasis
0.00729084	Metastasis
0.00729084	Metastasis
0.00729084	Metastasis
0.00729084	Metastasis
0.00729084	Metastasis
9.61273e-08	Metastasis
0.0025854	Metastasis
0.00370523	Metastasis
0.01093	Metastasis
0.01093	Metastasis
0.00853345	Metastasis
0.00179806	Metastasis
0.01093	Metastasis
0.01093	Metastasis
0.00712912	Metastasis
0.00179806	Metastasis
0.01093	Metastasis
0.00179806	Metastasis
0.01093	Metastasis
0.01093	Metastasis
9.61273e-08	Metastasis
0.00178145	Metastasis
0.00181787	Metastasis
0.01093	Metastasis
9.61273e-08	Metastasis
0.01093	Metastasis
0.01093	Metastasis
0.00203908	Metastasis
0.00712912	Metastasis
0.00178145	Metastasis
0.01093	Metastasis
0.01093	Metastasis
0.00179806	Metastasis
0.01093	Metastasis
0.00853345	Metastasis
0.00712912	Metastasis
0.00179806	Metastasis
0.01093	Metastasis
0.01093	Metastasis
0.00712912	Metastasis
0.00237871	Metastasis
0.01093	Metastasis
0.00712912	Metastasis
0.01093	Metastasis
0.01093	Metastasis
9.61273e-08	Metastasis
0.01093	Metastasis
9.61273e-08	Metastasis
0.01093	Metastasis
9.61273e-08	Metastasis
0.00403842	Metastasis
0.01093	Metastasis
0.00181787	Metastasis
0.01093	Metastasis
0.01093	Metastasis
0.00203908	Metastasis
0.01093	Metastasis
0.01093	Metastasis
0.01093	Metastasis
0.00026488	Metastasis
9.61273e-08	Metastasis
0.01093	Metastasis
0.01093	Metastasis
0.01093	Metastasis
0.00179806	Metastasis
0.01093	Metastasis
9.61273e-08	Metastasis
9.61273e-08	Metastasis
0.01093	Metastasis
0.00181787	Metastasis
0.00712912	Metastasis
0.00026488	Metastasis
0.01093	Metastasis
0.00302286	Metastasis
0.01093	Metastasis
0.00179806	Metastasis
0.00178145	Metastasis
0.00181787	Metastasis
0.00179806	Metastasis
0.01093	Metastasis
0.00179806	Metastasis
0.01093	Metastasis
0.01093	Metastasis
0.00179806	Metastasis
0.01093	Metastasis
0.00712912	Metastasis
0.00712912	Metastasis
0.01093	Metastasis
0.00181787	Metastasis
0.00712912	Metastasis
9.61273e-08	Metastasis
0.000296144	Metastasis
0.01093	Metastasis
0.01093	Metastasis
0.01093	Metastasis
0.01093	Metastasis
0.01093	Metastasis
9.61273e-08	Metastasis
0.00179806	Metastasis
0.01093	Metastasis
0.00179806	Metastasis
0.01093	Metastasis
0.00204353	Metastasis
0.00181787	Metastasis
0.00712912	Metastasis
0.01093	Metastasis
0.00712912	Metastasis
0.01093	Metastasis
0.00179806	Metastasis
0.01093	Metastasis
0.01093	Metastasis
0.01093	Metastasis
0.00712669	Metastasis
0.01093	Metastasis
0.00179806	Metastasis
0.00179806	Metastasis
0.01093	Metastasis
0.00178145	Metastasis
0.01093	Metastasis
0.01093	Metastasis
9.61273e-08	Metastasis
0.01093	Metastasis
9.61273e-08	Metastasis
0.01093	Metastasis
0.01093	Metastasis
0.01093	Metastasis
0.01093	Metastasis
0.01093	Metastasis
0.00712912	Metastasis
0.01093	Metastasis
0.00179806	Metastasis
0.01093	Metastasis
0.01093	Metastasis
0.01093	Metastasis
0.00179806	Metastasis
0.00853345	Metastasis
0.01093	Metastasis
0.01093	Metastasis
0.00179806	Metastasis
0.00729084	Metastasis
0.01093	Metastasis
0.00181787	Metastasis
0.00712912	Metastasis
0.00179806	Metastasis
0.00178145	Metastasis
0.01093	Metastasis
9.61273e-08	Metastasis
0.01093	Metastasis
0.01093	Metastasis
0.00712912	Metastasis
9.61273e-08	Metastasis
9.61273e-08	Metastasis
0.00181787	Metastasis
0.01093	Metastasis
0.00370523	Metastasis
9.61273e-08	Metastasis
9.61273e-08	Metastasis
0.01093	Metastasis
0.00243486	Metastasis
0.01093	Metastasis
0.01093	Metastasis
9.61273e-08	Metastasis
0.01093	Metastasis
0.00712912	Metastasis
0.01093	Metastasis
0.01093	Metastasis
0.01093	Metastasis
0.01093	Metastasis
0.01093	Metastasis
0.00853345	Metastasis
0.00178145	Metastasis
0.01093	Metastasis
0.01093	Metastasis
0.01093	Metastasis
0.01093	Metastasis
0.00712912	Metastasis
0.01093	Metastasis
0.00243486	Metastasis
0.01093	Metastasis
0.01093	Metastasis
0.00178145	Metastasis
0.01093	Metastasis
0.00026488	Metastasis
0.01093	Metastasis
9.61273e-08	Metastasis
0.00712912	Metastasis
0.01093	Metastasis
0.01093	Metastasis
0.01093	Metastasis
0.01093	Metastasis
0.01093	Metastasis
0.01093	Metastasis
0.01093	Metastasis
0.01093	Metastasis
0.01093	Metastasis
0.00853345	Metastasis
0.01093	Metastasis
0.00712912	Metastasis
0.01093	Metastasis
0.01093	Metastasis
0.00712912	Metastasis
0.01093	Metastasis
9.61273e-08	Metastasis
0.00853345	Metastasis
0.01093	Metastasis
9.61273e-08	Metastasis
0.00302286	Metastasis
0.01093	Metastasis
9.61273e-08	Metastasis
0.00370523	Metastasis
0.01093	Metastasis
0.00179806	Metastasis
0.00179806	Metastasis
0.01093	Metastasis
0.00026488	Metastasis
9.61273e-08	Metastasis
0.00712912	Metastasis
0.01093	Metastasis
0.01093	Metastasis
0.00302286	Metastasis
0.01093	Metastasis
0.00179806	Metastasis
0.00246877	Metastasis
0.01093	Metastasis
0.00179806	Metastasis
0.01093	Metastasis
0.00178145	Metastasis
0.01093	Metastasis
0.01093	Metastasis
0.000296144	Metastasis
0.00712912	Metastasis
9.61273e-08	Metastasis
0.01093	Metastasis
0.00712912	Metastasis
0.01093	Metastasis
9.61273e-08	Metastasis
9.61273e-08	Metastasis
0.00185033	Metastasis
0.00649774	Metastasis
0.01093	Metastasis
0.01093	Metastasis
0.01093	Metastasis
0.00178145	Metastasis
0.00773273	Metastasis
0.00178145	Metastasis
0.00243486	Metastasis
0.01093	Metastasis
0.00181787	Metastasis
0.01093	Metastasis
0.01093	Metastasis
0.01093	Metastasis
0.00181787	Metastasis
0.01093	Metastasis
0.01093	Metastasis
0.01093	Metastasis
0.01093	Metastasis
9.61273e-08	Metastasis
0.00571342	Metastasis
0.0025854	Metastasis
0.00712912	Metastasis
0.01093	Metastasis
0.01093	Metastasis
0.00181787	Metastasis
9.61273e-08	Metastasis
0.01093	Metastasis
0.01093	Metastasis
0.01093	Metastasis
0.00712912	Metastasis
0.000296144	Metastasis
0.01093	Metastasis
0.00661002	Metastasis
0.01093	Metastasis
0.01093	Metastasis
0.01093	Metastasis
0.00214962	Metastasis
0.01093	Metastasis
0.01093	Metastasis
0.01093	Metastasis
0.01093	Metastasis
0.01093	Metastasis
9.61273e-08	Metastasis
0.01093	Metastasis
0.00179806	Metastasis
0.00773273	Metastasis
0.01093	Metastasis
0.00649774	Metastasis
0.01093	Metastasis
0.01093	Metastasis
0.01093	Metastasis
0.00712912	Metastasis
0.00178145	Metastasis
0.01093	Metastasis
0.01093	Metastasis
0.01093	Metastasis
0.00712912	Metastasis
0.01093	Metastasis
0.01093	Metastasis
0.01093	Metastasis
9.61273e-08	Metastasis
0.01093	Metastasis
0.01093	Metastasis
9.61273e-08	Metastasis
9.61273e-08	Metastasis
0.00403842	Metastasis
0.01093	Metastasis
0.01093	Metastasis
0.01093	Metastasis
0.01093	Metastasis
0.00712912	Metastasis
0.00178145	Metastasis
0.01093	Metastasis
0.01093	Metastasis
0.01093	Metastasis
0.01093	Metastasis
0.01093	Metastasis
0.01093	Metastasis
0.01093	Metastasis
0.00179806	Metastasis
0.00403842	Metastasis
0.00181787	Metastasis
0.01093	Metastasis
0.01093	Metastasis
0.01093	Metastasis
0.01093	Metastasis
0.01093	Metastasis
0.01093	Metastasis
0.01093	Metastasis
0.01093	Metastasis
0.01093	Metastasis
0.01093	Metastasis
0.00178145	Metastasis
0.01093	Metastasis
0.01093	Metastasis
0.01093	Metastasis
0.01093	Metastasis
0.01093	Metastasis
9.61273e-08	Metastasis
0.01093	Metastasis
0.01093	Metastasis
9.61273e-08	Metastasis
0.01093	Metastasis
0.01093	Metastasis
0.00712912	Metastasis
0.01093	Metastasis
0.01093	Metastasis
0.0025854	Metastasis
0.000296144	Metastasis
0.00178145	Metastasis
9.61273e-08	Metastasis
0.00181787	Metastasis
0.01093	Metastasis
0.01093	Metastasis
0.01093	Metastasis
0.00179806	Metastasis
0.01093	Metastasis
0.00571342	Metastasis
0.00179806	Metastasis
0.00853345	Metastasis
0.01093	Metastasis
0.00712912	Metastasis
9.61273e-08	Metastasis
0.00178145	Metastasis
0.01093	Metastasis
0.01093	Metastasis
0.00179806	Metastasis
0.00302286	Metastasis
0.00026488	Metastasis
0.01093	Metastasis
0.01093	Metastasis
0.00712912	Metastasis
0.01093	Metastasis
0.01093	Metastasis
0.01093	Metastasis
0.01093	Metastasis
0.00853345	Metastasis
0.00712912	Metastasis
0.01093	Metastasis
0.01093	Metastasis
0.000296144	Metastasis
0.01093	Metastasis
0.01093	Metastasis
0.00712912	Metastasis
0.01093	Metastasis
0.01093	Metastasis
0.01093	Metastasis
0.01093	Metastasis
0.01093	Metastasis
0.01093	Metastasis
0.00712912	Metastasis
0.01093	Metastasis
0.01093	Metastasis
0.00712912	Metastasis
0.00712912	Metastasis
0.01093	Metastasis
9.61273e-08	Metastasis
0.00178145	Metastasis
0.01093	Metastasis
0.00712912	Metastasis
0.01093	Metastasis
0.00649774	Metastasis
0.01093	Metastasis
0.01093	Metastasis
0.01093	Metastasis
0.01093	Metastasis
0.01093	Metastasis
0.01093	Metastasis
0.01093	Metastasis
9.61273e-08	Metastasis
9.61273e-08	Metastasis
0.01093	Metastasis
0.01093	Metastasis
0.01093	Metastasis
0.000296144	Metastasis
0.01093	Metastasis
0.01093	Metastasis
0.01093	Metastasis
0.01093	Metastasis
0.01093	Metastasis
0.01093	Metastasis
9.61273e-08	Metastasis
0.01093	Metastasis
9.61273e-08	Metastasis
9.61273e-08	Metastasis
0.00179806	Metastasis
0.01093	Metastasis
0.00729084	Metastasis
0.01093	Metastasis
0.01093	Metastasis
0.01093	Metastasis
0.00185033	Metastasis
0.00181787	Metastasis
0.01093	Metastasis
0.00116512	Metastasis
0.00712912	Metastasis
0.00179806	Metastasis
0.01093	Metastasis
0.0025854	Metastasis
0.01093	Metastasis
0.00181787	Metastasis
0.01093	Metastasis
0.00185033	Metastasis
0.01093	Metastasis
0.01093	Metastasis
0.01093	Metastasis
9.61273e-08	Metastasis
0.00302286	Metastasis
0.01093	Metastasis
0.01093	Metastasis
0.01093	Metastasis
0.01093	Metastasis
9.61273e-08	Metastasis
0.00222981	Metastasis
0.0025854	Metastasis
9.61273e-08	Metastasis
0.01093	Metastasis
0.00178145	Metastasis
0.000296144	Metastasis
0.01093	Metastasis
0.00178145	Metastasis
0.01093	Metastasis
0.01093	Metastasis
0.01093	Metastasis
0.00181787	Metastasis
0.01093	Metastasis
0.00181787	Metastasis
0.00729084	Metastasis
0.01093	Metastasis
9.61273e-08	Metastasis
0.00712912	Metastasis
0.01093	Metastasis
0.01093	Metastasis
0.01093	Metastasis
0.00179806	Metastasis
0.01093	Metastasis
0.01093	Metastasis
0.00712912	Metastasis
0.00712669	Metastasis
0.00178145	Metastasis
0.01093	Metastasis
0.01093	Metastasis
0.01093	Metastasis
0.01093	Metastasis
0.01093	Metastasis
0.01093	Metastasis
0.01093	Metastasis
0.01093	Metastasis
0.01093	Metastasis
0.01093	Metastasis
0.01093	Metastasis
9.61273e-08	Metastasis
0.01093	Metastasis
0.00712912	Metastasis
0.00179806	Metastasis
0.01093	Metastasis
0.01093	Metastasis
0.01093	Metastasis
0.01093	Metastasis
0.00302286	Metastasis
0.00237871	Metastasis
0.00773273	Metastasis
0.00179806	Metastasis
0.00181787	Metastasis
9.61273e-08	Metastasis
9.61273e-08	Metastasis
0.01093	Metastasis
0.01093	Metastasis
0.01093	Metastasis
0.00243486	Metastasis
9.61273e-08	Metastasis
0.01093	Metastasis
0.01093	Metastasis
9.61273e-08	Metastasis
0.00179806	Metastasis
0.01093	Metastasis
0.00712912	Metastasis
0.00178145	Metastasis
0.00260063	Metastasis
0.01093	Metastasis
9.61273e-08	Metastasis
0.01093	Metastasis
0.01093	Metastasis
0.01093	Metastasis
0.01093	Metastasis
0.0055191	Metastasis
0.01093	Metastasis
0.00179806	Metastasis
0.00712912	Metastasis
0.000296144	Metastasis
0.00712912	Metastasis
0.01093	Metastasis
0.01093	Metastasis
9.61273e-08	Metastasis
0.01093	Metastasis
0.01093	Metastasis
0.01093	Metastasis
0.01093	Metastasis
0.01093	Metastasis
0.01093	Metastasis
0.00712912	Metastasis
0.01093	Metastasis
0.00712912	Metastasis
0.01093	Metastasis
0.00649774	Metastasis
0.00773273	Metastasis
0.01093	Metastasis
0.00712912	Metastasis
0.00181787	Metastasis
0.01093	Metastasis
0.00178145	Metastasis
0.01093	Metastasis
0.01093	Metastasis
0.01093	Metastasis
0.01093	Metastasis
0.00712912	Metastasis
0.01093	Metastasis
0.01093	Metastasis
9.61273e-08	Metastasis
0.00853345	Metastasis
0.01093	Metastasis
0.000296144	Metastasis
0.01093	Metastasis
0.01093	Metastasis
9.61273e-08	Metastasis
0.00179806	Metastasis
0.01093	Metastasis
0.01093	Metastasis
0.01093	Metastasis
9.61273e-08	Metastasis
0.01093	Metastasis
0.01093	Metastasis
0.01093	Metastasis
0.01093	Metastasis
0.01093	Metastasis
0.01093	Metastasis
0.00179806	Metastasis
0.01093	Metastasis
9.61273e-08	Metastasis
0.01093	Metastasis
0.01093	Metastasis
0.00181787	Metastasis
0.00179806	Metastasis
0.01093	Metastasis
0.01093	Metastasis
0.01093	Metastasis
0.00178145	Metastasis
9.61273e-08	Metastasis
0.01093	Metastasis
0.00179806	Metastasis
0.00179806	Metastasis
0.00206295	Metastasis
9.61273e-08	Metastasis
0.01093	Metastasis
0.01093	Metastasis
0.01093	Metastasis
0.01093	Metastasis
0.00179806	Metastasis
0.00179806	Metastasis
0.01093	Metastasis
0.00179806	Metastasis
9.61273e-08	Metastasis
0.01093	Metastasis
0.01093	Metastasis
0.01093	Metastasis
0.01093	Metastasis
9.61273e-08	Metastasis
9.61273e-08	Metastasis
0.01093	Metastasis
0.01093	Metastasis
0.00243486	Metastasis
0.00712912	Metastasis
0.00243486	Metastasis
0.01093	Metastasis
0.00204353	Metastasis
0.00237871	Metastasis
0.01093	Metastasis
0.01093	Metastasis
0.01093	Metastasis
0.01093	Metastasis
0.01093	Metastasis
0.00712912	Metastasis
0.00302286	Metastasis
0.01093	Metastasis
0.01093	Metastasis
0.01093	Metastasis
0.01093	Metastasis
0.01093	Metastasis
0.01093	Metastasis
0.00181787	Metastasis
0.01093	Metastasis
0.00712912	Metastasis
0.01093	Metastasis
0.01093	Metastasis
0.01093	Metastasis
0.01093	Metastasis
0.0055191	Metastasis
9.61273e-08	Metastasis
0.01093	Metastasis
0.01093	Metastasis
0.01093	Metastasis
0.00179806	Metastasis
0.01093	Metastasis
0.00181787	Metastasis
0.01093	Metastasis
0.000296144	Metastasis
0.01093	Metastasis
9.61273e-08	Metastasis
0.00181787	Metastasis
0.00179806	Metastasis
0.01093	Metastasis
0.00179806	Metastasis
0.01093	Metastasis
0.01093	Metastasis
0.01093	Metastasis
0.01093	Metastasis
0.0055191	Metastasis
0.01093	Metastasis
9.61273e-08	Metastasis
0.01093	Metastasis
0.01093	Metastasis
9.61273e-08	Metastasis
0.00179806	Metastasis
0.00179806	Metastasis
0.01093	Metastasis
0.01093	Metastasis
9.61273e-08	Metastasis
0.01093	Metastasis
0.00179806	Metastasis
9.61273e-08	Metastasis
0.00181787	Metastasis
0.01093	Metastasis
0.01093	Metastasis
0.00237871	Metastasis
0.01093	Metastasis
0.01093	Metastasis
9.61273e-08	Metastasis
0.00773273	Metastasis
0.00712912	Metastasis
0.00712912	Metastasis
0.00181787	Metastasis
0.00712912	Metastasis
0.01093	Metastasis
0.01093	Metastasis
0.01093	Metastasis
0.01093	Metastasis
0.00302286	Metastasis
0.00246877	Metastasis
0.00179806	Metastasis
0.01093	Metastasis
0.01093	Metastasis
0.00246877	Metastasis
0.01093	Metastasis
0.00243486	Metastasis
0.00712912	Metastasis
0.01093	Metastasis
9.61273e-08	Metastasis
0.01093	Metastasis
0.01093	Metastasis
0.00179806	Metastasis
0.01093	Metastasis
0.00179806	Metastasis
0.01093	Metastasis
9.61273e-08	Metastasis
0.00712912	Metastasis
0.01093	Metastasis
9.61273e-08	Metastasis
0.01093	Metastasis
9.61273e-08	Metastasis
0.00712912	Metastasis
0.00179806	Metastasis
0.01093	Metastasis
0.01093	Metastasis
0.01093	Metastasis
9.61273e-08	Metastasis
0.00181787	Metastasis
0.01093	Metastasis
0.00712912	Metastasis
0.01093	Metastasis
0.01093	Metastasis
0.01093	Metastasis
0.00185033	Metastasis
0.01093	Metastasis
0.00243486	Metastasis
0.01093	Metastasis
9.61273e-08	Metastasis
0.01093	Metastasis
0.01093	Metastasis
0.01093	Metastasis
0.01093	Metastasis
0.00179806	Metastasis
0.01093	Metastasis
0.01093	Metastasis
0.01093	Metastasis
0.01093	Metastasis
0.00178145	Metastasis
0.00181787	Metastasis
0.00729084	Metastasis
0.00243486	Metastasis
0.00712912	Metastasis
0.00179806	Metastasis
0.01093	Metastasis
0.01093	Metastasis
0.00712912	Metastasis
0.01093	Metastasis
0.01093	Metastasis
0.01093	Metastasis
0.01093	Metastasis
0.000296144	Metastasis
0.00179806	Metastasis
0.01093	Metastasis
0.01093	Metastasis
0.01093	Metastasis
0.01093	Metastasis
0.00712912	Metastasis
0.01093	Metastasis
0.0055191	Metastasis
9.61273e-08	Metastasis
0.01093	Metastasis
0.00712912	Metastasis
0.00571342	Metastasis
0.01093	Metastasis
0.01093	Metastasis
0.01093	Metastasis
0.00206295	Metastasis
0.01093	Metastasis
0.01093	Metastasis
0.01093	Metastasis
9.61273e-08	Metastasis
0.01093	Metastasis
0.01093	Metastasis
0.01093	Metastasis
0.00712912	Metastasis
0.00712912	Metastasis
0.00181787	Metastasis
0.01093	Metastasis
0.01093	Metastasis
0.01093	Metastasis
0.01093	Metastasis
0.01093	Metastasis
0.00712912	Metastasis
0.00179806	Metastasis
0.00712912	Metastasis
0.01093	Metastasis
0.01093	Metastasis
0.01093	Metastasis
0.01093	Metastasis
0.01093	Metastasis
0.00181787	Metastasis
0.00243486	Metastasis
9.61273e-08	Metastasis
0.0119133	Metastasis
0.00712912	Metastasis
0.01093	Metastasis
0.01093	Metastasis
0.01093	Metastasis
0.01093	Metastasis
0.01093	Metastasis
0.00181787	Metastasis
0.00178145	Metastasis
0.01093	Metastasis
0.00179806	Metastasis
0.01093	Metastasis
0.00179806	Metastasis
0.00712912	Metastasis
0.01093	Metastasis
0.01093	Metastasis
9.61273e-08	Metastasis
0.00773273	Metastasis
0.01093	Metastasis
0.01093	Metastasis
0.01093	Metastasis
0.01093	Metastasis
0.00302286	Metastasis
0.01093	Metastasis
0.01093	Metastasis
0.01093	Metastasis
0.00712912	Metastasis
0.00179806	Metastasis
0.01093	Metastasis
0.01093	Metastasis
0.01093	Metastasis
0.00773273	Metastasis
0.01093	Metastasis
0.01093	Metastasis
0.01093	Metastasis
0.01093	Metastasis
9.61273e-08	Metastasis
0.0055191	Metastasis
0.00243486	Metastasis
0.01093	Metastasis
0.01093	Metastasis
0.01093	Metastasis
9.61273e-08	Metastasis
0.01093	Metastasis
9.61273e-08	Metastasis
0.01093	Metastasis
0.01093	Metastasis
0.00222981	Metastasis
0.01093	Metastasis
0.01093	Metastasis
0.00179806	Metastasis
0.00116512	Metastasis
0.01093	Metastasis
0.00179806	Metastasis
0.00181787	Metastasis
0.01093	Metastasis
0.01093	Metastasis
0.01093	Metastasis
0.01093	Metastasis
0.000296144	Metastasis
0.00204353	Metastasis
0.0055191	Metastasis
0.01093	Metastasis
0.00712912	Metastasis
0.01093	Metastasis
0.00179806	Metastasis
0.01093	Metastasis
0.01093	Metastasis
0.01093	Metastasis
0.01093	Metastasis
0.00179806	Metastasis
0.01093	Metastasis
0.01093	Metastasis
0.00179806	Metastasis
0.00178145	Metastasis
0.00185033	Metastasis
0.00712912	Metastasis
0.01093	Metastasis
0.00237871	Metastasis
9.61273e-08	Metastasis
0.01093	Metastasis
0.01093	Metastasis
0.00181787	Metastasis
0.01093	Metastasis
0.01093	Metastasis
9.61273e-08	Metastasis
0.01093	Metastasis
0.01093	Metastasis
0.01093	Metastasis
9.61273e-08	Metastasis
0.01093	Metastasis
0.00712912	Metastasis
0.0144251	Metastasis
9.61273e-08	Metastasis
0.01093	Metastasis
9.61273e-08	Metastasis
0.01093	Metastasis
0.01093	Metastasis
9.61273e-08	Metastasis
0.00026488	Metastasis
0.00243486	Metastasis
0.00243486	Metastasis
0.01093	Metastasis
0.01093	Metastasis
0.01093	Metastasis
0.01093	Metastasis
0.00712912	Metastasis
0.01093	Metastasis
0.01093	Metastasis
0.01093	Metastasis
0.00181787	Metastasis
0.01093	Metastasis
0.01093	Metastasis
0.01093	Metastasis
0.01093	Metastasis
0.01093	Metastasis
0.00178145	Metastasis
0.00712912	Metastasis
9.61273e-08	Metastasis
0.01093	Metastasis
0.01093	Metastasis
0.01093	Metastasis
0.01093	Metastasis
0.00712912	Metastasis
0.01093	Metastasis
0.00712912	Metastasis
9.61273e-08	Metastasis
0.01093	Metastasis
9.61273e-08	Metastasis
0.01093	Metastasis
0.01093	Metastasis
9.61273e-08	Metastasis
0.00178145	Metastasis
0.01093	Metastasis
0.01093	Metastasis
0.00712912	Metastasis
0.000296144	Metastasis
0.01093	Metastasis
0.01093	Metastasis
0.00181787	Metastasis
0.00243486	Metastasis
0.01093	Metastasis
0.01093	Metastasis
0.01093	Metastasis
0.01093	Metastasis
0.01093	Metastasis
0.00712912	Metastasis
0.01093	Metastasis
0.00243486	Metastasis
0.00712912	Metastasis
0.00712912	Metastasis
0.00178145	Metastasis
0.00237871	Metastasis
9.61273e-08	Metastasis
0.00179806	Metastasis
0.00181787	Metastasis
0.01093	Metastasis
0.01093	Metastasis
0.00181787	Metastasis
0.00185033	Metastasis
0.01093	Metastasis
0.01093	Metastasis
0.00206295	Metastasis
0.00712912	Metastasis
0.01093	Metastasis
0.01093	Metastasis
0.01093	Metastasis
0.01093	Metastasis
0.00712912	Metastasis
0.01093	Metastasis
0.00181787	Metastasis
0.00246877	Metastasis
0.01093	Metastasis
0.01093	Metastasis
0.000296144	Metastasis
0.0025854	Metastasis
9.61273e-08	Metastasis
0.00179806	Metastasis
0.00179806	Metastasis
0.00712912	Metastasis
0.01093	Metastasis
0.01093	Metastasis
0.00712912	Metastasis
0.01093	Metastasis
0.00178145	Metastasis
0.01093	Metastasis
0.00246877	Metastasis
0.01093	Metastasis
0.01093	Metastasis
0.01093	Metastasis
0.00185033	Metastasis
0.00712912	Metastasis
0.01093	Metastasis
0.00243486	Metastasis
0.01093	Metastasis
0.01093	Metastasis
0.00204353	Metastasis
0.0025854	Metastasis
0.01093	Metastasis
0.01093	Metastasis
0.0025854	Metastasis
0.01093	Metastasis
9.61273e-08	Metastasis
0.00153675	Metastasis
0.00179806	Metastasis
0.01093	Metastasis
0.00712912	Metastasis
0.0055191	Metastasis
0.01093	Metastasis
0.00712912	Metastasis
0.01093	Metastasis
0.00204353	Metastasis
0.01093	Metastasis
0.01093	Metastasis
0.00712912	Metastasis
0.00712912	Metastasis
9.61273e-08	Metastasis
0.01093	Metastasis
0.00243486	Metastasis
0.01093	Metastasis
0.00179806	Metastasis
0.00181787	Metastasis
0.01093	Metastasis
0.01093	Metastasis
0.01093	Metastasis
0.00243486	Metastasis
0.01093	Metastasis
9.61273e-08	Metastasis
0.00712912	Metastasis
0.00243486	Metastasis
0.00179806	Metastasis
0.00181787	Metastasis
0.01093	Metastasis
9.61273e-08	Metastasis
0.01093	Metastasis
0.000296144	Metastasis
0.00712912	Metastasis
0.01093	Metastasis
0.01093	Metastasis
0.00712912	Metastasis
0.01093	Metastasis
0.00179806	Metastasis
0.00712912	Metastasis
0.01093	Metastasis
0.00222981	Metastasis
0.01093	Metastasis
9.61273e-08	Metastasis
0.01093	Metastasis
0.01093	Metastasis
0.01093	Metastasis
0.000296144	Metastasis
0.00179806	Metastasis
0.01093	Metastasis
0.01093	Metastasis
0.00181787	Metastasis
0.01093	Metastasis
0.01093	Metastasis
0.01093	Metastasis
0.01093	Metastasis
9.61273e-08	Metastasis
0.01093	Metastasis
0.00302286	Metastasis
0.01093	Metastasis
9.61273e-08	Metastasis
0.00179806	Metastasis
0.00237871	Metastasis
0.01093	Metastasis
0.01093	Metastasis
0.01093	Metastasis
0.01093	Metastasis
0.00243486	Metastasis
0.01093	Metastasis
0.01093	Metastasis
0.01093	Metastasis
0.00243486	Metastasis
0.01093	Metastasis
0.01093	Metastasis
0.01093	Metastasis
0.00302286	Metastasis
0.01093	Metastasis
0.00712912	Metastasis
9.61273e-08	Metastasis
0.00246877	Metastasis
0.01093	Metastasis
0.01093	Metastasis
0.00179806	Metastasis
0.01093	Metastasis
0.01093	Metastasis
0.00179806	Metastasis
0.00157959	Metastasis
0.01093	Metastasis
0.00179806	Metastasis
0.01093	Metastasis
0.01093	Metastasis
0.01093	Metastasis
0.01093	Metastasis
0.00181787	Metastasis
0.01093	Metastasis
9.61273e-08	Metastasis
0.01093	Metastasis
0.00179806	Metastasis
0.01093	Metastasis
0.00243486	Metastasis
0.01093	Metastasis
9.61273e-08	Metastasis
0.01093	Metastasis
0.01093	Metastasis
0.0025854	Metastasis
0.01093	Metastasis
0.01093	Metastasis
0.01093	Metastasis
0.01093	Metastasis
0.00302286	Metastasis
0.00302286	Metastasis
0.00181787	Metastasis
0.01093	Metastasis
0.01093	Metastasis
0.00179806	Metastasis
0.01093	Metastasis
0.01093	Metastasis
0.01093	Metastasis
0.00179806	Metastasis
0.01093	Metastasis
0.01093	Metastasis
0.00026488	Metastasis
9.61273e-08	Metastasis
0.00712912	Metastasis
0.01093	Metastasis
0.01093	Metastasis
0.01093	Metastasis
0.01093	Metastasis
0.00712912	Metastasis
9.61273e-08	Metastasis
0.01093	Metastasis
0.01093	Metastasis
0.01093	Metastasis
0.00712912	Metastasis
0.00729084	Metastasis
0.0055191	Metastasis
0.01093	Metastasis
0.00712912	Metastasis
0.00179806	Metastasis
0.00712912	Metastasis
0.01093	Metastasis
0.00773273	Metastasis
0.000296144	Metastasis
0.00712912	Metastasis
0.01093	Metastasis
0.01093	Metastasis
0.01093	Metastasis
0.01093	Metastasis
0.01093	Metastasis
0.01093	Metastasis
9.61273e-08	Metastasis
0.01093	Metastasis
0.00571342	Metastasis
9.61273e-08	Metastasis
0.01093	Metastasis
0.00026488	Metastasis
0.00712912	Metastasis
0.01093	Metastasis
0.01093	Metastasis
0.00712912	Metastasis
0.01093	Metastasis
9.61273e-08	Metastasis
0.00712912	Metastasis
0.00178145	Metastasis
0.01093	Metastasis
0.01093	Metastasis
0.01093	Metastasis
0.00181787	Metastasis
0.00243486	Metastasis
9.61273e-08	Metastasis
9.61273e-08	Metastasis
0.00185033	Metastasis
0.01093	Metastasis
0.01093	Metastasis
0.01093	Metastasis
0.01093	Metastasis
0.01093	Metastasis
0.01093	Metastasis
0.00179806	Metastasis
0.01093	Metastasis
0.01093	Metastasis
0.01093	Metastasis
0.00179806	Metastasis
0.00157959	Metastasis
0.01093	Metastasis
0.01093	Metastasis
0.01093	Metastasis
0.01093	Metastasis
0.0025854	Metastasis
0.01093	Metastasis
0.00179806	Metastasis
0.00246877	Metastasis
0.01093	Metastasis
0.01093	Metastasis
0.01093	Metastasis
0.01093	Metastasis
0.00712912	Metastasis
0.01093	Metastasis
0.0119133	Metastasis
0.00712912	Metastasis
0.01093	Metastasis
0.00712912	Metastasis
0.00179806	Metastasis
0.01093	Metastasis
0.01093	Metastasis
0.01093	Metastasis
0.01093	Metastasis
9.61273e-08	Metastasis
0.01093	Metastasis
0.00712912	Metastasis
0.01093	Metastasis
0.01093	Metastasis
0.01093	Metastasis
0.01093	Metastasis
0.0119133	Metastasis
9.61273e-08	Metastasis
0.00246877	Metastasis
0.01093	Metastasis
0.00178145	Metastasis
0.00181787	Metastasis
0.01093	Metastasis
0.01093	Metastasis
0.01093	Metastasis
0.00179806	Metastasis
0.01093	Metastasis
0.01093	Metastasis
0.01093	Metastasis
0.01093	Metastasis
0.01093	Metastasis
9.61273e-08	Metastasis
0.01093	Metastasis
0.01093	Metastasis
0.01093	Metastasis
0.00712912	Metastasis
0.00179806	Metastasis
0.00178145	Metastasis
0.01093	Metastasis
0.01093	Metastasis
0.01093	Metastasis
0.00179806	Metastasis
0.00179806	Metastasis
9.61273e-08	Metastasis
0.00178145	Metastasis
9.61273e-08	Metastasis
0.01093	Metastasis
0.00729084	Metastasis
0.01093	Metastasis
0.00243486	Metastasis
0.00712912	Metastasis
0.01093	Metastasis
0.00179806	Metastasis
0.01093	Metastasis
0.00243486	Metastasis
0.01093	Metastasis
0.01093	Metastasis
0.00179806	Metastasis
0.01093	Metastasis
0.00222981	Metastasis
0.01093	Metastasis
0.01093	Metastasis
0.00179806	Metastasis
0.00204353	Metastasis
0.00179806	Metastasis
0.01093	Metastasis
0.00179806	Metastasis
0.01093	Metastasis
0.01093	Metastasis
0.00178145	Metastasis
0.00181787	Metastasis
0.01093	Metastasis
0.00712912	Metastasis
0.00181787	Metastasis
0.00178145	Metastasis
0.01093	Metastasis
0.00302286	Metastasis
0.00243486	Metastasis
0.01093	Metastasis
0.00853345	Metastasis
9.61273e-08	Metastasis
0.00712912	Metastasis
0.01093	Metastasis
0.01093	Metastasis
0.00712912	Metastasis
0.01093	Metastasis
0.00181787	Metastasis
0.000296144	Metastasis
0.00243486	Metastasis
0.01093	Metastasis
0.00403842	Metastasis
9.61273e-08	Metastasis
0.01093	Metastasis
0.00237871	Metastasis
0.01093	Metastasis
0.00185033	Metastasis
0.01093	Metastasis
0.00243486	Metastasis
0.00243486	Metastasis
0.01093	Metastasis
0.00712912	Metastasis
0.00181787	Metastasis
0.01093	Metastasis
9.61273e-08	Metastasis
0.01093	Metastasis
0.01093	Metastasis
0.01093	Metastasis
0.00179806	Metastasis
0.00179806	Metastasis
0.00243486	Metastasis
0.0119133	Metastasis
0.01093	Metastasis
0.01093	Metastasis
0.01093	Metastasis
0.01093	Metastasis
0.01093	Metastasis
0.01093	Metastasis
0.01093	Metastasis
0.01093	Metastasis
9.61273e-08	Metastasis
0.01093	Metastasis
0.00179806	Metastasis
0.01093	Metastasis
0.01093	Metastasis
0.00179806	Metastasis
0.00179806	Metastasis
0.01093	Metastasis
0.0055191	Metastasis
0.01093	Metastasis
0.00179806	Metastasis
0.00179806	Metastasis
9.61273e-08	Metastasis
0.01093	Metastasis
0.01093	Metastasis
9.61273e-08	Metastasis
0.01093	Metastasis
0.01093	Metastasis
0.01093	Metastasis
0.00712669	Metastasis
9.61273e-08	Metastasis
0.00178145	Metastasis
0.00179806	Metastasis
0.01093	Metastasis
0.00712912	Metastasis
0.01093	Metastasis
0.01093	Metastasis
0.00178145	Metastasis
0.01093	Metastasis
0.00657156	Metastasis
0.01093	Metastasis
0.01093	Metastasis
0.00178145	Metastasis
0.01093	Metastasis
0.01093	Metastasis
0.00179806	Metastasis
0.01093	Metastasis
9.61273e-08	Metastasis
0.00179806	Metastasis
0.01093	Metastasis
0.01093	Metastasis
0.01093	Metastasis
0.00712669	Metastasis
0.00179806	Metastasis
0.00712912	Metastasis
9.61273e-08	Metastasis
0.01093	Metastasis
0.01093	Metastasis
9.61273e-08	Metastasis
0.00243486	Metastasis
0.01093	Metastasis
0.01093	Metastasis
0.00179806	Metastasis
0.00243486	Metastasis
0.00260063	Metastasis
0.01093	Metastasis
0.01093	Metastasis
0.01093	Metastasis
0.00712912	Metastasis
0.01093	Metastasis
0.00206295	Metastasis
0.01093	Metastasis
0.01093	Metastasis
0.00204353	Metastasis
0.00712912	Metastasis
0.01093	Metastasis
0.00204353	Metastasis
0.01093	Metastasis
0.01093	Metastasis
0.01093	Metastasis
0.00712912	Metastasis
0.00712669	Metastasis
0.00179806	Metastasis
0.01093	Metastasis
0.01093	Metastasis
0.01093	Metastasis
0.00712912	Metastasis
0.01093	Metastasis
9.61273e-08	Metastasis
9.61273e-08	Metastasis
0.00204353	Metastasis
0.01093	Metastasis
0.01093	Metastasis
0.01093	Metastasis
0.01093	Metastasis
0.01093	Metastasis
0.00181787	Metastasis
0.01093	Metastasis
0.01093	Metastasis
0.01093	Metastasis
0.01093	Metastasis
0.00712912	Metastasis
0.01093	Metastasis
0.00179806	Metastasis
0.01093	Metastasis
0.00179806	Metastasis
0.01093	Metastasis
0.01093	Metastasis
0.01093	Metastasis
0.01093	Metastasis
0.01093	Metastasis
0.01093	Metastasis
0.00179806	Metastasis
0.00178145	Metastasis
0.00571342	Metastasis
0.00179806	Metastasis
9.61273e-08	Metastasis
0.01093	Metastasis
0.01093	Metastasis
0.00712912	Metastasis
0.01093	Metastasis
0.00712912	Metastasis
0.01093	Metastasis
0.01093	Metastasis
0.00206295	Metastasis
0.00246877	Metastasis
0.01093	Metastasis
0.00179806	Metastasis
0.00649774	Metastasis
0.01093	Metastasis
0.01093	Metastasis
0.00179806	Metastasis
0.01093	Metastasis
0.00206295	Metastasis
0.01093	Metastasis
9.61273e-08	Metastasis
0.01093	Metastasis
0.00649774	Metastasis
0.00712912	Metastasis
0.01093	Metastasis
0.00237871	Metastasis
0.01093	Metastasis
0.00712669	Metastasis
0.01093	Metastasis
0.01093	Metastasis
0.01093	Metastasis
0.00178145	Metastasis
0.01093	Metastasis
0.00773273	Metastasis
0.01093	Metastasis
0.00178145	Metastasis
0.01093	Metastasis
0.00712912	Metastasis
0.01093	Metastasis
0.01093	Metastasis
9.61273e-08	Metastasis
0.01093	Metastasis
9.61273e-08	Metastasis
9.61273e-08	Metastasis
9.61273e-08	Metastasis
9.61273e-08	Metastasis
0.01093	Metastasis
0.0025854	Metastasis
0.01093	Metastasis
0.00403842	Metastasis
0.00178145	Metastasis
0.00243486	Metastasis
0.00853345	Metastasis
0.01093	Metastasis
0.0119133	Metastasis
0.00712912	Metastasis
0.00181787	Metastasis
0.01093	Metastasis
0.01093	Metastasis
0.01093	Metastasis
0.01093	Metastasis
0.00179806	Metastasis
0.01093	Metastasis
0.00181787	Metastasis
0.01093	Metastasis
0.0055191	Metastasis
0.01093	Metastasis
0.01093	Metastasis
0.00237871	Metastasis
0.00302286	Metastasis
0.00712912	Metastasis
0.01093	Metastasis
0.00712912	Metastasis
0.01093	Metastasis
0.00179806	Metastasis
9.61273e-08	Metastasis
0.01093	Metastasis
0.01093	Metastasis
0.01093	Metastasis
0.01093	Metastasis
0.00179806	Metastasis
0.01093	Metastasis
0.01093	Metastasis
0.00179806	Metastasis
0.00302286	Metastasis
0.01093	Metastasis
0.01093	Metastasis
0.01093	Metastasis
0.00179806	Metastasis
0.00712912	Metastasis
0.00712912	Metastasis
9.61273e-08	Metastasis
0.00179806	Metastasis
9.61273e-08	Metastasis
0.00853345	Metastasis
0.01093	Metastasis
0.0055191	Metastasis
0.01093	Metastasis
0.01093	Metastasis
0.01093	Metastasis
0.00178145	Metastasis
9.61273e-08	Metastasis
0.01093	Metastasis
0.01093	Metastasis
0.01093	Metastasis
0.00178145	Metastasis
0.01093	Metastasis
0.00712912	Metastasis
0.01093	Metastasis
0.01093	Metastasis
0.01093	Metastasis
0.000296144	Metastasis
0.00181787	Metastasis
0.01093	Metastasis
0.00712912	Metastasis
0.0119133	Metastasis
0.0055191	Metastasis
0.01093	Metastasis
0.00181787	Metastasis
0.01093	Metastasis
0.00773273	Metastasis
0.01093	Metastasis
0.00179806	Metastasis
0.00222981	Metastasis
0.01093	Metastasis
0.01093	Metastasis
0.00179806	Metastasis
0.01093	Metastasis
0.01093	Metastasis
0.01093	Metastasis
0.01093	Metastasis
0.01093	Metastasis
0.00243486	Metastasis
0.01093	Metastasis
0.01093	Metastasis
0.01093	Metastasis
0.01093	Metastasis
0.00179806	Metastasis
0.00179806	Metastasis
0.01093	Metastasis
0.00178145	Metastasis
0.01093	Metastasis
0.01093	Metastasis
0.00243486	Metastasis
9.61273e-08	Metastasis
0.00243486	Metastasis
0.01093	Metastasis
0.01093	Metastasis
0.01093	Metastasis
0.01093	Metastasis
0.01093	Metastasis
0.00178145	Metastasis
0.01093	Metastasis
0.00243486	Metastasis
0.00204353	Metastasis
0.01093	Metastasis
0.00712912	Metastasis
0.01093	Metastasis
0.01093	Metastasis
0.01093	Metastasis
0.01093	Metastasis
0.00243486	Metastasis
0.00181787	Metastasis
0.01093	Metastasis
0.01093	Metastasis
9.61273e-08	Metastasis
0.01093	Metastasis
0.01093	Metastasis
0.01093	Metastasis
0.01093	Metastasis
0.01093	Metastasis
0.00181787	Metastasis
0.00179806	Metastasis
0.01093	Metastasis
9.61273e-08	Metastasis
0.00302286	Metastasis
0.00246877	Metastasis
0.01093	Metastasis
0.01093	Metastasis
0.00178145	Metastasis
0.01093	Metastasis
0.01093	Metastasis
0.01093	Metastasis
0.00179806	Metastasis
0.00179806	Metastasis
0.01093	Metastasis
0.01093	Metastasis
0.00181787	Metastasis
0.00179806	Metastasis
0.00773273	Metastasis
0.00178145	Metastasis
0.00179806	Metastasis
0.01093	Metastasis
0.01093	Metastasis
0.01093	Metastasis
0.00712912	Metastasis
0.00243486	Metastasis
0.00712912	Metastasis
0.01093	Metastasis
0.00178145	Metastasis
0.01093	Metastasis
0.01093	Metastasis
0.01093	Metastasis
0.01093	Metastasis
0.01093	Metastasis
0.00204353	Metastasis
0.00243486	Metastasis
0.01093	Metastasis
0.00178145	Metastasis
0.00243486	Metastasis
0.00204353	Metastasis
0.01093	Metastasis
0.00204353	Metastasis
0.01093	Metastasis
0.00302286	Metastasis
0.00179806	Metastasis
0.00712912	Metastasis
0.01093	Metastasis
0.01093	Metastasis
0.01093	Metastasis
0.00178145	Metastasis
0.00712912	Metastasis
0.000296144	Metastasis
0.01093	Metastasis
0.01093	Metastasis
0.00773273	Metastasis
9.61273e-08	Metastasis
0.00712912	Metastasis
0.01093	Metastasis
0.01093	Metastasis
0.01093	Metastasis
0.01093	Metastasis
0.01093	Metastasis
9.61273e-08	Metastasis
0.00729084	Metastasis
0.01093	Metastasis
0.01093	Metastasis
0.00712669	Metastasis
0.01093	Metastasis
0.00179806	Metastasis
0.01093	Metastasis
0.01093	Metastasis
0.01093	Metastasis
0.01093	Metastasis
0.00181787	Metastasis
0.01093	Metastasis
0.01093	Metastasis
0.01093	Metastasis
0.01093	Metastasis
0.01093	Metastasis
0.01093	Metastasis
0.00179806	Metastasis
9.61273e-08	Metastasis
0.00181787	Metastasis
0.00178145	Metastasis
0.000296144	Metastasis
9.61273e-08	Metastasis
0.01093	Metastasis
0.00179806	Metastasis
0.00179806	Metastasis
0.01093	Metastasis
0.00243486	Metastasis
9.61273e-08	Metastasis
0.01093	Metastasis
0.00712912	Metastasis
0.00246877	Metastasis
0.01093	Metastasis
0.01093	Metastasis
9.61273e-08	Metastasis
9.61273e-08	Metastasis
0.01093	Metastasis
0.01093	Metastasis
0.01093	Metastasis
0.01093	Metastasis
0.01093	Metastasis
0.01093	Metastasis
0.00179806	Metastasis
0.01093	Metastasis
0.00181787	Metastasis
0.00181787	Metastasis
0.01093	Metastasis
0.00712912	Metastasis
0.01093	Metastasis
0.01093	Metastasis
0.01093	Metastasis
0.00179806	Metastasis
0.00179806	Metastasis
0.00179806	Metastasis
0.01093	Metastasis
0.01093	Metastasis
0.01093	Metastasis
0.01093	Metastasis
0.00712912	Metastasis
0.01093	Metastasis
0.01093	Metastasis
0.01093	Metastasis
0.01093	Metastasis
0.01093	Metastasis
9.61273e-08	Metastasis
0.01093	Metastasis
0.01093	Metastasis
0.01093	Metastasis
0.00712912	Metastasis
0.01093	Metastasis
0.01093	Metastasis
0.00178145	Metastasis
0.01093	Metastasis
0.00179806	Metastasis
0.01093	Metastasis
0.00179806	Metastasis
0.01093	Metastasis
0.01093	Metastasis
0.01093	Metastasis
0.00773273	Metastasis
0.01093	Metastasis
9.61273e-08	Metastasis
0.01093	Metastasis
0.01093	Metastasis
0.00181787	Metastasis
0.01093	Metastasis
0.00204353	Metastasis
0.01093	Metastasis
0.01093	Metastasis
0.00712912	Metastasis
0.01093	Metastasis
0.01093	Metastasis
0.00179806	Metastasis
0.01093	Metastasis
0.01093	Metastasis
0.00246877	Metastasis
0.00181787	Metastasis
0.01093	Metastasis
0.01093	Metastasis
0.00179806	Metastasis
0.01093	Metastasis
0.01093	Metastasis
0.01093	Metastasis
0.00712912	Metastasis
0.01093	Metastasis
0.01093	Metastasis
9.61273e-08	Metastasis
0.00179806	Metastasis
0.000296144	Metastasis
0.00712912	Metastasis
0.01093	Metastasis
0.00026488	Metastasis
0.00181787	Metastasis
0.01093	Metastasis
0.01093	Metastasis
0.01093	Metastasis
0.00026488	Metastasis
0.01093	Metastasis
0.01093	Metastasis
9.61273e-08	Metastasis
0.01093	Metastasis
0.00179806	Metastasis
0.01093	Metastasis
0.01093	Metastasis
0.000296144	Metastasis
9.61273e-08	Metastasis
0.01093	Metastasis
0.00773273	Metastasis
0.00712912	Metastasis
0.00179806	Metastasis
0.01093	Metastasis
0.01093	Metastasis
9.61273e-08	Metastasis
0.01093	Metastasis
0.00181787	Metastasis
0.01093	Metastasis
0.00712912	Metastasis
0.01093	Metastasis
0.01093	Metastasis
9.61273e-08	Metastasis
0.01093	Metastasis
0.01093	Metastasis
0.01093	Metastasis
0.000296144	Metastasis
0.01093	Metastasis
0.00243486	Metastasis
9.61273e-08	Metastasis
0.01093	Metastasis
0.01093	Metastasis
0.01093	Metastasis
0.01093	Metastasis
0.01093	Metastasis
0.00179806	Metastasis
0.01093	Metastasis
0.00712912	Metastasis
0.01093	Metastasis
0.01093	Metastasis
0.00181787	Metastasis
0.01093	Metastasis
0.01093	Metastasis
0.01093	Metastasis
0.00181787	Metastasis
0.00712912	Metastasis
0.01093	Metastasis
0.00204353	Metastasis
0.01093	Metastasis
0.01093	Metastasis
0.00179806	Metastasis
0.00729084	Metastasis
0.01093	Metastasis
0.00181787	Metastasis
0.01093	Metastasis
0.01093	Metastasis
0.01093	Metastasis
0.00181787	Metastasis
0.00302286	Metastasis
0.01093	Metastasis
0.00712912	Metastasis
0.000296144	Metastasis
0.01093	Metastasis
0.00179806	Metastasis
0.01093	Metastasis
0.00179806	Metastasis
0.00179806	Metastasis
0.00712912	Metastasis
0.00712912	Metastasis
0.01093	Metastasis
9.61273e-08	Metastasis
0.00243486	Metastasis
0.01093	Metastasis
0.01093	Metastasis
0.01093	Metastasis
0.01093	Metastasis
0.01093	Metastasis
0.01093	Metastasis
9.61273e-08	Metastasis
0.00712912	Metastasis
0.01093	Metastasis
0.01093	Metastasis
0.01093	Metastasis
9.61273e-08	Metastasis
0.01093	Metastasis
0.01093	Metastasis
0.00179806	Metastasis
0.01093	Metastasis
0.01093	Metastasis
0.00712912	Metastasis
0.01093	Metastasis
0.01093	Metastasis
0.00712912	Metastasis
0.01093	Metastasis
0.01093	Metastasis
0.01093	Metastasis
0.00302286	Metastasis
0.00712912	Metastasis
9.61273e-08	Metastasis
0.01093	Metastasis
0.01093	Metastasis
9.61273e-08	Metastasis
0.00712912	Metastasis
0.01093	Metastasis
0.01093	Metastasis
0.00246877	Metastasis
0.00026488	Metastasis
0.00178145	Metastasis
0.01093	Metastasis
0.01093	Metastasis
0.00243486	Metastasis
0.01093	Metastasis
0.01093	Metastasis
0.00571342	Metastasis
0.01093	Metastasis
0.01093	Metastasis
9.61273e-08	Metastasis
0.01093	Metastasis
0.00712912	Metastasis
0.01093	Metastasis
0.00661002	Metastasis
0.01093	Metastasis
0.00181787	Metastasis
0.01093	Metastasis
0.00179806	Metastasis
0.00179806	Metastasis
0.01093	Metastasis
0.01093	Metastasis
0.01093	Metastasis
0.01093	Metastasis
0.01093	Metastasis
0.01093	Metastasis
0.00243486	Metastasis
0.01093	Metastasis
0.00370523	Metastasis
0.01093	Metastasis
0.01093	Metastasis
0.01093	Metastasis
0.01093	Metastasis
0.00243486	Metastasis
0.01093	Metastasis
0.00178145	Metastasis
0.00712912	Metastasis
0.00179806	Metastasis
0.0055191	Metastasis
0.01093	Metastasis
0.01093	Metastasis
0.00178145	Metastasis
0.00179806	Metastasis
0.00178145	Metastasis
0.01093	Metastasis
0.01093	Metastasis
0.01093	Metastasis
0.00712912	Metastasis
0.01093	Metastasis
0.01093	Metastasis
0.01093	Metastasis
0.01093	Metastasis
0.01093	Metastasis
0.01093	Metastasis
0.01093	Metastasis
0.01093	Metastasis
0.00773273	Metastasis
0.01093	Metastasis
0.00179806	Metastasis
0.00178145	Metastasis
0.00181787	Metastasis
0.00243486	Metastasis
0.01093	Metastasis
9.61273e-08	Metastasis
0.01093	Metastasis
0.01093	Metastasis
0.00712912	Metastasis
0.01093	Metastasis
0.01093	Metastasis
0.01093	Metastasis
0.01093	Metastasis
0.00178145	Metastasis
9.61273e-08	Metastasis
0.0025854	Metastasis
0.00773273	Metastasis
0.01093	Metastasis
0.01093	Metastasis
0.0025854	Metastasis
0.01093	Metastasis
0.01093	Metastasis
0.00712912	Metastasis
0.01093	Metastasis
0.01093	Metastasis
0.00712912	Metastasis
0.00181787	Metastasis
0.01093	Metastasis
0.00178145	Metastasis
0.00181787	Metastasis
0.01093	Metastasis
0.00302286	Metastasis
9.61273e-08	Metastasis
9.61273e-08	Metastasis
0.01093	Metastasis
0.00181787	Metastasis
0.00179806	Metastasis
0.00853345	Metastasis
0.00179806	Metastasis
0.01093	Metastasis
0.01093	Metastasis
0.00179806	Metastasis
9.61273e-08	Metastasis
0.01093	Metastasis
9.61273e-08	Metastasis
0.01093	Metastasis
0.00712912	Metastasis
0.00712912	Metastasis
0.000296144	Metastasis
0.01093	Metastasis
9.61273e-08	Metastasis
0.01093	Metastasis
9.61273e-08	Metastasis
0.01093	Metastasis
0.01093	Metastasis
0.01093	Metastasis
0.01093	Metastasis
0.01093	Metastasis
0.00712912	Metastasis
0.01093	Metastasis
0.01093	Metastasis
0.01093	Metastasis
0.01093	Metastasis
9.61273e-08	Metastasis
0.01093	Metastasis
0.01093	Metastasis
0.01093	Metastasis
0.00712912	Metastasis
0.01093	Metastasis
0.01093	Metastasis
0.01093	Metastasis
0.01093	Metastasis
9.61273e-08	Metastasis
0.00853345	Metastasis
0.01093	Metastasis
0.01093	Metastasis
0.01093	Metastasis
0.01093	Metastasis
0.01093	Metastasis
9.61273e-08	Metastasis
0.01093	Metastasis
0.00712912	Metastasis
0.01093	Metastasis
0.01093	Metastasis
0.00712912	Metastasis
0.00179806	Metastasis
0.00712912	Metastasis
0.0090141	Metastasis
0.00181787	Metastasis
9.61273e-08	Metastasis
0.00178145	Metastasis
0.01093	Metastasis
0.01093	Metastasis
0.01093	Metastasis
9.61273e-08	Metastasis
0.01093	Metastasis
9.61273e-08	Metastasis
9.61273e-08	Metastasis
0.00712912	Metastasis
0.00179806	Metastasis
0.01093	Metastasis
0.01093	Metastasis
0.00712912	Metastasis
9.61273e-08	Metastasis
0.01093	Metastasis
0.00773273	Metastasis
0.01093	Metastasis
0.00712912	Metastasis
0.01093	Metastasis
0.01093	Metastasis
0.00403842	Metastasis
0.01093	Metastasis
0.01093	Metastasis
0.00773273	Metastasis
0.01093	Metastasis
0.01093	Metastasis
0.00712912	Metastasis
0.00712912	Metastasis
0.01093	Metastasis
0.01093	Metastasis
0.01093	Metastasis
0.01093	Metastasis
0.01093	Metastasis
0.01093	Metastasis
9.61273e-08	Metastasis
0.00178145	Metastasis
0.01093	Metastasis
9.61273e-08	Metastasis
9.61273e-08	Metastasis
0.00179806	Metastasis
0.00571342	Metastasis
0.0144967	Metastasis
0.0144967	Metastasis
0.0144967	Metastasis
0.00571342	Metastasis
0.0144967	Metastasis
0.0144967	Metastasis
0.0144967	Metastasis
0.00571342	Metastasis
0.00571342	Metastasis
0.0144967	Metastasis
0.0144967	Metastasis
0.00571342	Metastasis
0.0144967	Metastasis
0.0144967	Metastasis
0.00571342	Metastasis
0.0144967	Metastasis
0.0144967	Metastasis
0.00571342	Metastasis
0.00571342	Metastasis
0.0144967	Metastasis
0.0144967	Metastasis
0.00571342	Metastasis
0.00571342	Metastasis
9.61273e-08	Metastasis
0.0144967	Metastasis
0.0144967	Metastasis
0.00571342	Metastasis
0.00403842	Metastasis
0.0144967	Metastasis
0.00571342	Metastasis
0.0144967	Metastasis
0.00571342	Metastasis
0.0144967	Metastasis
0.00204353	Metastasis
0.000296144	Metastasis
0.0144967	Metastasis
0.00222981	Metastasis
0.0144967	Metastasis
0.00571342	Metastasis
0.00571342	Metastasis
0.0144967	Metastasis
0.00571342	Metastasis
0.00571342	Metastasis
0.00571342	Metastasis
0.00571342	Metastasis
0.00243486	Metastasis
0.0144967	Metastasis
0.00204353	Metastasis
0.0144967	Metastasis
0.00571342	Metastasis
0.0144967	Metastasis
0.00571342	Metastasis
0.0144967	Metastasis
0.00571342	Metastasis
0.0144967	Metastasis
0.0144967	Metastasis
0.00571342	Metastasis
0.0144967	Metastasis
0.00571342	Metastasis
0.00571342	Metastasis
0.0144967	Metastasis
0.0144967	Metastasis
0.00571342	Metastasis
0.00178145	Metastasis
0.00571342	Metastasis
0.00571342	Metastasis
0.0144967	Metastasis
0.00571342	Metastasis
0.00571342	Metastasis
0.0144967	Metastasis
0.00571342	Metastasis
0.00571342	Metastasis
0.0055191	Metastasis
0.0144967	Metastasis
0.0144967	Metastasis
0.00243486	Metastasis
0.00571342	Metastasis
0.0144967	Metastasis
0.00712669	Metastasis
0.0144967	Metastasis
0.00571342	Metastasis
0.0144967	Metastasis
0.00571342	Metastasis
0.0144967	Metastasis
0.0144967	Metastasis
0.0144967	Metastasis
0.0144967	Metastasis
0.0144967	Metastasis
0.00571342	Metastasis
0.00571342	Metastasis
0.00571342	Metastasis
0.0144967	Metastasis
0.00571342	Metastasis
0.00571342	Metastasis
0.00571342	Metastasis
0.0144967	Metastasis
0.0144967	Metastasis
0.00571342	Metastasis
0.00571342	Metastasis
0.0144967	Metastasis
0.0144967	Metastasis
0.0144967	Metastasis
0.0144967	Metastasis
0.0144967	Metastasis
0.00185525	Metastasis
0.00181787	Metastasis
0.0144967	Metastasis
0.00571342	Metastasis
0.00571342	Metastasis
0.0144967	Metastasis
0.00571342	Metastasis
0.0144967	Metastasis
0.00571342	Metastasis
0.00571342	Metastasis
0.0144967	Metastasis
0.00571342	Metastasis
0.000296144	Metastasis
0.00571342	Metastasis
0.00571342	Metastasis
0.00571342	Metastasis
0.0144967	Metastasis
9.61273e-08	Metastasis
0.00571342	Metastasis
0.0144967	Metastasis
0.00571342	Metastasis
0.0144967	Metastasis
0.0144967	Metastasis
0.00571342	Metastasis
0.0144967	Metastasis
0.00571342	Metastasis
0.0144967	Metastasis
0.0144967	Metastasis
0.00571342	Metastasis
0.00153675	Metastasis
0.00243486	Metastasis
0.0144967	Metastasis
0.00571342	Metastasis
0.00571342	Metastasis
0.00571342	Metastasis
0.00571342	Metastasis
0.00026488	Metastasis
0.0144967	Metastasis
0.00571342	Metastasis
0.0144967	Metastasis
0.0144967	Metastasis
0.0144967	Metastasis
0.0144967	Metastasis
0.0144967	Metastasis
0.0144967	Metastasis
9.61273e-08	Metastasis
0.0144967	Metastasis
0.0144967	Metastasis
0.0144967	Metastasis
0.0144967	Metastasis
0.0144967	Metastasis
0.0144967	Metastasis
0.00571342	Metastasis
0.00571342	Metastasis
0.00571342	Metastasis
0.00571342	Metastasis
0.00571342	Metastasis
0.0144967	Metastasis
0.0144967	Metastasis
0.0025854	Metastasis
0.00571342	Metastasis
0.0144967	Metastasis
0.00571342	Metastasis
0.0144967	Metastasis
0.0144967	Metastasis
0.0144967	Metastasis
0.00571342	Metastasis
0.00571342	Metastasis
0.0144967	Metastasis
0.00571342	Metastasis
0.00302286	Metastasis
0.00243486	Metastasis
0.0144967	Metastasis
0.00571342	Metastasis
0.0144967	Metastasis
0.0144967	Metastasis
9.61273e-08	Metastasis
0.00571342	Metastasis
0.00571342	Metastasis
0.00571342	Metastasis
0.00571342	Metastasis
0.00571342	Metastasis
0.00571342	Metastasis
0.00571342	Metastasis
0.0144967	Metastasis
0.00571342	Metastasis
0.00181787	Metastasis
0.00571342	Metastasis
0.0144967	Metastasis
0.00571342	Metastasis
0.0144967	Metastasis
0.0144967	Metastasis
0.00571342	Metastasis
0.0144967	Metastasis
0.0144967	Metastasis
0.00571342	Metastasis
0.0144967	Metastasis
0.00571342	Metastasis
0.00571342	Metastasis
0.00571342	Metastasis
0.00185033	Metastasis
0.00571342	Metastasis
0.00571342	Metastasis
0.0144967	Metastasis
0.0144967	Metastasis
0.0144967	Metastasis
0.0144967	Metastasis
0.00571342	Metastasis
0.00571342	Metastasis
0.0144967	Metastasis
0.00571342	Metastasis
0.00243486	Metastasis
0.0144967	Metastasis
0.0144967	Metastasis
0.00571342	Metastasis
0.0144967	Metastasis
0.00571342	Metastasis
0.0144967	Metastasis
0.00571342	Metastasis
0.0144967	Metastasis
0.00571342	Metastasis
0.00571342	Metastasis
0.0144967	Metastasis
0.00243486	Metastasis
0.0144967	Metastasis
0.0144967	Metastasis
0.00181787	Metastasis
0.0144967	Metastasis
0.00571342	Metastasis
0.0144967	Metastasis
0.0144967	Metastasis
0.0144967	Metastasis
0.00571342	Metastasis
0.00571342	Metastasis
0.00370523	Metastasis
0.0144967	Metastasis
0.0144967	Metastasis
0.00571342	Metastasis
0.0144967	Metastasis
0.0144967	Metastasis
0.0144967	Metastasis
0.00571342	Metastasis
0.00571342	Metastasis
0.0144967	Metastasis
0.0144967	Metastasis
0.0144967	Metastasis
0.00571342	Metastasis
0.0144967	Metastasis
0.0144967	Metastasis
0.00571342	Metastasis
0.0144967	Metastasis
0.0144967	Metastasis
0.0144967	Metastasis
0.0144967	Metastasis
0.00571342	Metastasis
0.0144967	Metastasis
0.0144967	Metastasis
0.00571342	Metastasis
0.0144967	Metastasis
0.0144967	Metastasis
0.0144967	Metastasis
0.0144967	Metastasis
0.0144967	Metastasis
0.0144967	Metastasis
0.0144967	Metastasis
0.00571342	Metastasis
0.0144967	Metastasis
0.0144967	Metastasis
0.00571342	Metastasis
0.00571342	Metastasis
0.00571342	Metastasis
0.00571342	Metastasis
0.0144967	Metastasis
0.00243486	Metastasis
0.00181787	Metastasis
0.0144967	Metastasis
0.0144967	Metastasis
0.0144967	Metastasis
0.00571342	Metastasis
0.0144967	Metastasis
9.61273e-08	Metastasis
0.00571342	Metastasis
0.0144967	Metastasis
0.00571342	Metastasis
0.00571342	Metastasis
0.00571342	Metastasis
0.0144967	Metastasis
0.0144967	Metastasis
0.0144967	Metastasis
0.00243486	Metastasis
0.0144967	Metastasis
0.0144967	Metastasis
0.0144967	Metastasis
0.0144967	Metastasis
0.00571342	Metastasis
0.0144967	Metastasis
0.0144967	Metastasis
0.00571342	Metastasis
0.00571342	Metastasis
0.00657156	Metastasis
0.0144967	Metastasis
9.61273e-08	Metastasis
0.0144967	Metastasis
0.00571342	Metastasis
0.0144967	Metastasis
0.00243486	Metastasis
0.00571342	Metastasis
0.00571342	Metastasis
0.0144967	Metastasis
0.00370523	Metastasis
0.00571342	Metastasis
0.0144967	Metastasis
0.00571342	Metastasis
0.00243486	Metastasis
0.0144967	Metastasis
0.0144967	Metastasis
0.00571342	Metastasis
0.00571342	Metastasis
0.00571342	Metastasis
0.0144967	Metastasis
0.0144967	Metastasis
0.0144967	Metastasis
0.0144967	Metastasis
0.0144967	Metastasis
0.00246877	Metastasis
0.0144967	Metastasis
0.00571342	Metastasis
0.0144967	Metastasis
0.00571342	Metastasis
0.00571342	Metastasis
0.00571342	Metastasis
0.00571342	Metastasis
0.00571342	Metastasis
0.0144967	Metastasis
0.00571342	Metastasis
0.0144967	Metastasis
0.00571342	Metastasis
0.00571342	Metastasis
0.0144967	Metastasis
0.00571342	Metastasis
0.00243486	Metastasis
0.0144967	Metastasis
0.0144967	Metastasis
0.00571342	Metastasis
0.0144967	Metastasis
0.00026488	Metastasis
0.0144967	Metastasis
0.00571342	Metastasis
0.0144967	Metastasis
0.0144967	Metastasis
0.0144967	Metastasis
0.00571342	Metastasis
0.00571342	Metastasis
0.0144967	Metastasis
0.00571342	Metastasis
0.0144967	Metastasis
0.0144967	Metastasis
0.00571342	Metastasis
0.0144967	Metastasis
0.00571342	Metastasis
0.00571342	Metastasis
0.0144967	Metastasis
0.00571342	Metastasis
0.0144967	Metastasis
0.00571342	Metastasis
0.0144967	Metastasis
0.00571342	Metastasis
0.0144967	Metastasis
0.0144967	Metastasis
0.0144967	Metastasis
0.0144967	Metastasis
0.0144967	Metastasis
0.0144967	Metastasis
0.0144967	Metastasis
0.00571342	Metastasis
0.00571342	Metastasis
0.0144967	Metastasis
0.0144967	Metastasis
0.00571342	Metastasis
0.0144967	Metastasis
0.0144967	Metastasis
0.0144967	Metastasis
0.00571342	Metastasis
0.0144967	Metastasis
0.0144967	Metastasis
0.00571342	Metastasis
0.0144967	Metastasis
0.0144967	Metastasis
0.00571342	Metastasis
0.0144967	Metastasis
0.0144967	Metastasis
0.0144967	Metastasis
0.00571342	Metastasis
0.0144967	Metastasis
0.00571342	Metastasis
0.0144967	Metastasis
0.00571342	Metastasis
0.0144967	Metastasis
0.0144967	Metastasis
0.00571342	Metastasis
0.00243486	Metastasis
0.00571342	Metastasis
0.0144967	Metastasis
0.00571342	Metastasis
0.00571342	Metastasis
0.00571342	Metastasis
0.00571342	Metastasis
0.00571342	Metastasis
0.00571342	Metastasis
0.0144967	Metastasis
0.0144967	Metastasis
0.0144967	Metastasis
0.00571342	Metastasis
0.00571342	Metastasis
0.00222981	Metastasis
0.0144967	Metastasis
0.00571342	Metastasis
0.0144967	Metastasis
0.00571342	Metastasis
0.00571342	Metastasis
0.00571342	Metastasis
0.0144967	Metastasis
9.61273e-08	Metastasis
0.00571342	Metastasis
0.0144967	Metastasis
0.00571342	Metastasis
0.00571342	Metastasis
0.00571342	Metastasis
0.0144967	Metastasis
9.61273e-08	Metastasis
0.00773273	Metastasis
0.0144967	Metastasis
0.0144967	Metastasis
0.00571342	Metastasis
0.0144967	Metastasis
0.00571342	Metastasis
0.00571342	Metastasis
0.0144967	Metastasis
0.0144967	Metastasis
0.00571342	Metastasis
0.00571342	Metastasis
0.00571342	Metastasis
0.00571342	Metastasis
0.0144967	Metastasis
0.00243486	Metastasis
0.0144967	Metastasis
0.0144967	Metastasis
0.00571342	Metastasis
0.00571342	Metastasis
0.0144967	Metastasis
0.0144967	Metastasis
0.0144967	Metastasis
0.00571342	Metastasis
0.00571342	Metastasis
0.00571342	Metastasis
0.00243486	Metastasis
0.0144967	Metastasis
0.0144967	Metastasis
0.00571342	Metastasis
0.00571342	Metastasis
0.0144967	Metastasis
0.00222981	Metastasis
0.00571342	Metastasis
0.00571342	Metastasis
0.00571342	Metastasis
0.00243486	Metastasis
0.00185033	Metastasis
0.0144967	Metastasis
0.0144967	Metastasis
0.0144967	Metastasis
0.0144967	Metastasis
0.0144967	Metastasis
0.0144967	Metastasis
0.0144967	Metastasis
0.00571342	Metastasis
0.0144967	Metastasis
0.0144967	Metastasis
0.0144967	Metastasis
0.00571342	Metastasis
0.0144967	Metastasis
0.00571342	Metastasis
0.00571342	Metastasis
0.0144967	Metastasis
0.00222981	Metastasis
0.0144967	Metastasis
0.0144967	Metastasis
0.00571342	Metastasis
0.0144967	Metastasis
0.0144967	Metastasis
0.0144967	Metastasis
0.00571342	Metastasis
0.0144967	Metastasis
9.61273e-08	Metastasis
0.0144967	Metastasis
0.00571342	Metastasis
0.00243486	Metastasis
0.00571342	Metastasis
0.0144967	Metastasis
0.00571342	Metastasis
0.00571342	Metastasis
0.0144967	Metastasis
0.00571342	Metastasis
0.0144967	Metastasis
0.0144967	Metastasis
0.00571342	Metastasis
0.0144967	Metastasis
0.0144967	Metastasis
0.00571342	Metastasis
0.00571342	Metastasis
0.00571342	Metastasis
0.0144967	Metastasis
0.00571342	Metastasis
0.0144967	Metastasis
0.0144967	Metastasis
0.00571342	Metastasis
0.00571342	Metastasis
0.0144967	Metastasis
0.00571342	Metastasis
0.00571342	Metastasis
0.00571342	Metastasis
0.00571342	Metastasis
0.0144967	Metastasis
0.00571342	Metastasis
0.0144967	Metastasis
9.61273e-08	Metastasis
0.0144967	Metastasis
0.0144967	Metastasis
0.00181787	Metastasis
0.00571342	Metastasis
0.0144967	Metastasis
0.0144967	Metastasis
0.0144967	Metastasis
0.00571342	Metastasis
0.0144967	Metastasis
0.0144967	Metastasis
0.00243486	Metastasis
0.00571342	Metastasis
0.0144967	Metastasis
0.0144967	Metastasis
0.0055191	Metastasis
0.00571342	Metastasis
0.00571342	Metastasis
0.00571342	Metastasis
0.00571342	Metastasis
0.00571342	Metastasis
0.0144967	Metastasis
0.0144967	Metastasis
0.00571342	Metastasis
0.0144967	Metastasis
0.00571342	Metastasis
0.0144967	Metastasis
0.00571342	Metastasis
0.0144967	Metastasis
0.0144967	Metastasis
0.0144967	Metastasis
0.0144967	Metastasis
0.00571342	Metastasis
0.0144967	Metastasis
0.00571342	Metastasis
0.00571342	Metastasis
0.00571342	Metastasis
0.0144967	Metastasis
0.00571342	Metastasis
0.00571342	Metastasis
0.00571342	Metastasis
0.0144967	Metastasis
0.00571342	Metastasis
0.0144967	Metastasis
9.61273e-08	Metastasis
0.00571342	Metastasis
0.0144967	Metastasis
0.0144967	Metastasis
0.0144967	Metastasis
0.00571342	Metastasis
0.0144967	Metastasis
0.00571342	Metastasis
0.0144967	Metastasis
0.0144967	Metastasis
0.00571342	Metastasis
0.00571342	Metastasis
0.0144967	Metastasis
0.00571342	Metastasis
0.00571342	Metastasis
0.0144967	Metastasis
0.0144967	Metastasis
0.0144967	Metastasis
0.0144967	Metastasis
0.00571342	Metastasis
0.0144967	Metastasis
0.0144967	Metastasis
0.0144967	Metastasis
0.0144967	Metastasis
0.0144967	Metastasis
0.00571342	Metastasis
0.0144967	Metastasis
0.0144967	Metastasis
0.0144967	Metastasis
0.00571342	Metastasis
0.00571342	Metastasis
0.00571342	Metastasis
0.00571342	Metastasis
0.00571342	Metastasis
0.00571342	Metastasis
0.00571342	Metastasis
0.00179806	Metastasis
0.00571342	Metastasis
0.00571342	Metastasis
0.0144967	Metastasis
0.0144967	Metastasis
0.0144967	Metastasis
0.00178145	Metastasis
0.00571342	Metastasis
0.00571342	Metastasis
0.00571342	Metastasis
0.0144967	Metastasis
0.00571342	Metastasis
0.0144967	Metastasis
0.0144967	Metastasis
9.61273e-08	Metastasis
0.0144967	Metastasis
0.0144967	Metastasis
0.0144967	Metastasis
0.00571342	Metastasis
0.0144967	Metastasis
0.00571342	Metastasis
0.00571342	Metastasis
0.0144967	Metastasis
0.00179806	Metastasis
0.0144967	Metastasis
0.00571342	Metastasis
0.00571342	Metastasis
0.00571342	Metastasis
0.00571342	Metastasis
0.0144967	Metastasis
0.00571342	Metastasis
0.00571342	Metastasis
0.00571342	Metastasis
0.0144967	Metastasis
0.0144967	Metastasis
0.00153675	Metastasis
0.00571342	Metastasis
0.0144967	Metastasis
0.0144967	Metastasis
0.00571342	Metastasis
0.0144967	Metastasis
0.0144967	Metastasis
0.00571342	Metastasis
0.00571342	Metastasis
0.0144967	Metastasis
0.0144967	Metastasis
0.00571342	Metastasis
0.0144967	Metastasis
0.00571342	Metastasis
0.0144967	Metastasis
0.0144967	Metastasis
0.00571342	Metastasis
0.0144967	Metastasis
0.0144967	Metastasis
0.0144967	Metastasis
0.00571342	Metastasis
0.0144967	Metastasis
0.00571342	Metastasis
0.00571342	Metastasis
0.00571342	Metastasis
9.61273e-08	Metastasis
0.00571342	Metastasis
0.00571342	Metastasis
0.00571342	Metastasis
0.0144967	Metastasis
0.0144967	Metastasis
0.00571342	Metastasis
0.00571342	Metastasis
9.61273e-08	Metastasis
0.00246877	Metastasis
0.0144967	Metastasis
0.00571342	Metastasis
0.0144967	Metastasis
0.00571342	Metastasis
0.0144967	Metastasis
0.0144967	Metastasis
0.0055191	Metastasis
0.00181787	Metastasis
0.00571342	Metastasis
0.00571342	Metastasis
0.0144967	Metastasis
0.0144967	Metastasis
0.0144967	Metastasis
0.00302286	Metastasis
0.0144967	Metastasis
0.0144967	Metastasis
0.0144967	Metastasis
0.00571342	Metastasis
0.0144967	Metastasis
0.0144967	Metastasis
0.00571342	Metastasis
0.00571342	Metastasis
0.00571342	Metastasis
0.0144967	Metastasis
0.00571342	Metastasis
0.0144967	Metastasis
0.00222981	Metastasis
0.0144967	Metastasis
0.0144967	Metastasis
0.0144967	Metastasis
0.00571342	Metastasis
0.0144967	Metastasis
0.0144967	Metastasis
0.00571342	Metastasis
0.00153675	Metastasis
0.00571342	Metastasis
0.00571342	Metastasis
0.0144967	Metastasis
0.00571342	Metastasis
0.00571342	Metastasis
0.00571342	Metastasis
0.00571342	Metastasis
9.61273e-08	Metastasis
0.00571342	Metastasis
0.0144251	Metastasis
0.0025854	Metastasis
0.0144967	Metastasis
0.00026488	Metastasis
0.00571342	Metastasis
0.00571342	Metastasis
0.0144967	Metastasis
0.0144967	Metastasis
0.00571342	Metastasis
0.00571342	Metastasis
0.00571342	Metastasis
0.00571342	Metastasis
0.0144967	Metastasis
0.0144967	Metastasis
0.0144967	Metastasis
0.0144967	Metastasis
0.00571342	Metastasis
0.00571342	Metastasis
0.0144967	Metastasis
0.00571342	Metastasis
0.00571342	Metastasis
0.00571342	Metastasis
0.00403842	Metastasis
0.0144967	Metastasis
0.0144967	Metastasis
9.61273e-08	Metastasis
0.0144967	Metastasis
9.61273e-08	Metastasis
0.00571342	Metastasis
0.0144967	Metastasis
9.61273e-08	Metastasis
0.00571342	Metastasis
0.0144967	Metastasis
0.00571342	Metastasis
0.00571342	Metastasis
0.00026488	Metastasis
0.00571342	Metastasis
0.0144967	Metastasis
0.00571342	Metastasis
0.00571342	Metastasis
0.00246877	Metastasis
0.00571342	Metastasis
0.0144967	Metastasis
0.00571342	Metastasis
0.0144967	Metastasis
0.0144967	Metastasis
0.00571342	Metastasis
0.0144967	Metastasis
0.0144967	Metastasis
0.0144967	Metastasis
0.00243486	Metastasis
0.0144967	Metastasis
0.00571342	Metastasis
0.00571342	Metastasis
0.00571342	Metastasis
0.0144967	Metastasis
0.00243486	Metastasis
0.00571342	Metastasis
0.0144967	Metastasis
0.00571342	Metastasis
0.0144967	Metastasis
0.00571342	Metastasis
0.0144967	Metastasis
0.0144967	Metastasis
0.00571342	Metastasis
0.00571342	Metastasis
0.00571342	Metastasis
0.0144967	Metastasis
0.0144967	Metastasis
0.00571342	Metastasis
0.0144967	Metastasis
0.00571342	Metastasis
0.00571342	Metastasis
0.0144967	Metastasis
0.0144967	Metastasis
0.0144967	Metastasis
0.0144967	Metastasis
0.0144967	Metastasis
0.0144967	Metastasis
0.00571342	Metastasis
0.00657156	Metastasis
0.00243486	Metastasis
0.0144967	Metastasis
0.0144967	Metastasis
0.0144967	Metastasis
0.0144967	Metastasis
0.00571342	Metastasis
0.0144967	Metastasis
0.00571342	Metastasis
0.00571342	Metastasis
0.00657156	Metastasis
0.0144967	Metastasis
0.0144967	Metastasis
0.00571342	Metastasis
0.00571342	Metastasis
0.00571342	Metastasis
0.00571342	Metastasis
9.61273e-08	Metastasis
0.0144967	Metastasis
0.0144967	Metastasis
0.0144967	Metastasis
0.00571342	Metastasis
0.0144967	Metastasis
0.0144967	Metastasis
0.00571342	Metastasis
0.0144967	Metastasis
0.0144967	Metastasis
0.0144967	Metastasis
0.00571342	Metastasis
0.0119133	Metastasis
0.00571342	Metastasis
0.0144967	Metastasis
0.0144967	Metastasis
0.0144967	Metastasis
0.0144967	Metastasis
0.00157959	Metastasis
0.0144967	Metastasis
0.00571342	Metastasis
0.0144967	Metastasis
0.00571342	Metastasis
0.00571342	Metastasis
0.0144967	Metastasis
0.00571342	Metastasis
0.0144967	Metastasis
0.0144967	Metastasis
0.00571342	Metastasis
0.0144967	Metastasis
0.0144967	Metastasis
0.0144967	Metastasis
0.00571342	Metastasis
0.0144967	Metastasis
0.0144967	Metastasis
0.00571342	Metastasis
0.00571342	Metastasis
0.00571342	Metastasis
0.00571342	Metastasis
0.0144967	Metastasis
0.0144967	Metastasis
0.0144967	Metastasis
0.00571342	Metastasis
0.0144967	Metastasis
0.0144967	Metastasis
0.0144967	Metastasis
0.00571342	Metastasis
0.00571342	Metastasis
0.0144967	Metastasis
0.00571342	Metastasis
0.0144967	Metastasis
0.0144967	Metastasis
0.0144967	Metastasis
0.00571342	Metastasis
0.00185033	Metastasis
0.0144967	Metastasis
0.00571342	Metastasis
0.0144967	Metastasis
0.00571342	Metastasis
0.00571342	Metastasis
0.00243486	Metastasis
0.0144967	Metastasis
0.00571342	Metastasis
0.0144967	Metastasis
0.00153675	Metastasis
0.00571342	Metastasis
0.00571342	Metastasis
0.0144967	Metastasis
0.0144967	Metastasis
0.0144967	Metastasis
0.0144967	Metastasis
0.00571342	Metastasis
0.00571342	Metastasis
0.00571342	Metastasis
0.0144967	Metastasis
0.00571342	Metastasis
0.00571342	Metastasis
0.00571342	Metastasis
0.00571342	Metastasis
0.0144967	Metastasis
0.00571342	Metastasis
0.00571342	Metastasis
9.61273e-08	Metastasis
0.0144967	Metastasis
0.0144967	Metastasis
0.0144967	Metastasis
0.0144967	Metastasis
0.00571342	Metastasis
0.0144967	Metastasis
0.0144967	Metastasis
0.00571342	Metastasis
0.00571342	Metastasis
0.0144967	Metastasis
0.00571342	Metastasis
0.00571342	Metastasis
0.0144967	Metastasis
0.00571342	Metastasis
0.00571342	Metastasis
0.0144967	Metastasis
0.00571342	Metastasis
0.00571342	Metastasis
0.0144967	Metastasis
0.00571342	Metastasis
0.00403842	Metastasis
0.0144967	Metastasis
0.00571342	Metastasis
0.0144967	Metastasis
0.0144967	Metastasis
0.0144967	Metastasis
0.00571342	Metastasis
0.00571342	Metastasis
0.0144967	Metastasis
0.0144967	Metastasis
0.0144967	Metastasis
0.0144967	Metastasis
0.0144967	Metastasis
0.0144967	Metastasis
0.0144967	Metastasis
0.00571342	Metastasis
0.0144967	Metastasis
0.00571342	Metastasis
0.00571342	Metastasis
0.0144967	Metastasis
0.0144967	Metastasis
0.00571342	Metastasis
0.00571342	Metastasis
0.0144967	Metastasis
0.0144967	Metastasis
0.0144967	Metastasis
0.0144967	Metastasis
0.0144967	Metastasis
0.0144967	Metastasis
0.00571342	Metastasis
0.00571342	Metastasis
0.0144967	Metastasis
0.00222981	Metastasis
0.0144967	Metastasis
0.0144967	Metastasis
0.0144967	Metastasis
0.0144967	Metastasis
0.00571342	Metastasis
0.00571342	Metastasis
0.0144967	Metastasis
0.00657156	Metastasis
0.00571342	Metastasis
0.0144967	Metastasis
0.0144967	Metastasis
0.00571342	Metastasis
0.00571342	Metastasis
0.00181787	Metastasis
0.00571342	Metastasis
0.00571342	Metastasis
0.0144967	Metastasis
0.00571342	Metastasis
0.00571342	Metastasis
0.00571342	Metastasis
0.00571342	Metastasis
0.0144967	Metastasis
0.0144967	Metastasis
0.0144967	Metastasis
0.0144967	Metastasis
0.0144967	Metastasis
0.00571342	Metastasis
0.00571342	Metastasis
0.0144967	Metastasis
0.00571342	Metastasis
0.00571342	Metastasis
0.0144967	Metastasis
0.0144967	Metastasis
0.0144967	Metastasis
0.0144967	Metastasis
0.00571342	Metastasis
0.0144967	Metastasis
0.00571342	Metastasis
0.0144967	Metastasis
0.00571342	Metastasis
0.0144967	Metastasis
0.0144967	Metastasis
0.00571342	Metastasis
0.0144967	Metastasis
0.00571342	Metastasis
0.0144967	Metastasis
0.00571342	Metastasis
0.00571342	Metastasis
0.0144967	Metastasis
0.00571342	Metastasis
0.0144967	Metastasis
0.0144967	Metastasis
0.00571342	Metastasis
0.00571342	Metastasis
0.0144967	Metastasis
0.0144967	Metastasis
0.00571342	Metastasis
0.0144967	Metastasis
0.00571342	Metastasis
0.00571342	Metastasis
0.00571342	Metastasis
0.0144967	Metastasis
0.0144967	Metastasis
0.0144967	Metastasis
0.00571342	Metastasis
0.00571342	Metastasis
0.0144967	Metastasis
0.00571342	Metastasis
0.0144967	Metastasis
0.00571342	Metastasis
0.0144967	Metastasis
0.0144967	Metastasis
0.0144967	Metastasis
0.00571342	Metastasis
0.0144967	Metastasis
0.0144967	Metastasis
0.0144967	Metastasis
0.0144967	Metastasis
0.0144967	Metastasis
9.61273e-08	Metastasis
0.00222981	Metastasis
0.00571342	Metastasis
0.00571342	Metastasis
0.0144967	Metastasis
0.00571342	Metastasis
0.0144967	Metastasis
0.0144967	Metastasis
0.0144967	Metastasis
0.0144967	Metastasis
0.00571342	Metastasis
0.0144967	Metastasis
0.00222981	Metastasis
0.0144967	Metastasis
0.00571342	Metastasis
0.000296144	Metastasis
0.0144967	Metastasis
0.0144967	Metastasis
0.0144967	Metastasis
0.0144967	Metastasis
0.00571342	Metastasis
0.0144967	Metastasis
0.00571342	Metastasis
0.0144967	Metastasis
0.0144967	Metastasis
0.00243486	Metastasis
0.00571342	Metastasis
0.0144967	Metastasis
0.0144967	Metastasis
0.0144967	Metastasis
0.00571342	Metastasis
0.00571342	Metastasis
9.61273e-08	Metastasis
0.00571342	Metastasis
0.00571342	Metastasis
0.00571342	Metastasis
0.0144967	Metastasis
0.0144967	Metastasis
0.00571342	Metastasis
0.0144967	Metastasis
0.0025854	Metastasis
0.00571342	Metastasis
0.00571342	Metastasis
0.0144967	Metastasis
0.00571342	Metastasis
0.0144967	Metastasis
0.0144967	Metastasis
0.00571342	Metastasis
0.00571342	Metastasis
0.00243486	Metastasis
0.0144967	Metastasis
0.00571342	Metastasis
0.00571342	Metastasis
0.0144967	Metastasis
0.00571342	Metastasis
0.0144967	Metastasis
0.0144967	Metastasis
0.0144967	Metastasis
0.0144967	Metastasis
0.0144967	Metastasis
0.0144967	Metastasis
0.0144967	Metastasis
0.00571342	Metastasis
0.00571342	Metastasis
9.61273e-08	Metastasis
0.00571342	Metastasis
0.0144967	Metastasis
0.0144967	Metastasis
0.00571342	Metastasis
9.61273e-08	Metastasis
0.0144967	Metastasis
0.0144967	Metastasis
0.00243486	Metastasis
0.00571342	Metastasis
0.00571342	Metastasis
0.00571342	Metastasis
0.0144967	Metastasis
0.0144967	Metastasis
0.0144967	Metastasis
0.0144967	Metastasis
0.0144967	Metastasis
0.00243486	Metastasis
0.0144967	Metastasis
0.0144967	Metastasis
9.61273e-08	Metastasis
0.0144967	Metastasis
0.00571342	Metastasis
0.0144967	Metastasis
0.0144967	Metastasis
0.00243486	Metastasis
0.0144967	Metastasis
0.0144967	Metastasis
0.00571342	Metastasis
0.0144967	Metastasis
0.0144967	Metastasis
0.0144967	Metastasis
0.00571342	Metastasis
0.0144967	Metastasis
0.0144967	Metastasis
0.00571342	Metastasis
0.00181787	Metastasis
0.00571342	Metastasis
0.00571342	Metastasis
0.00571342	Metastasis
0.00571342	Metastasis
0.0144967	Metastasis
0.0144967	Metastasis
0.00571342	Metastasis
0.0144967	Metastasis
0.0144967	Metastasis
0.0144967	Metastasis
0.0144967	Metastasis
0.00571342	Metastasis
0.0144967	Metastasis
0.0144967	Metastasis
0.00649774	Metastasis
0.00571342	Metastasis
0.0144967	Metastasis
0.0144967	Metastasis
0.00153675	Metastasis
0.0144967	Metastasis
0.0144967	Metastasis
0.0144967	Metastasis
0.00571342	Metastasis
0.00571342	Metastasis
0.0144967	Metastasis
0.00571342	Metastasis
0.0144967	Metastasis
0.0144967	Metastasis
0.0144967	Metastasis
0.0144967	Metastasis
0.0144967	Metastasis
0.0144967	Metastasis
0.0144967	Metastasis
0.0144967	Metastasis
0.0144967	Metastasis
0.0144967	Metastasis
0.00571342	Metastasis
0.00571342	Metastasis
0.0144967	Metastasis
0.00571342	Metastasis
0.00571342	Metastasis
0.0144967	Metastasis
0.00571342	Metastasis
0.00571342	Metastasis
0.00571342	Metastasis
0.0144967	Metastasis
0.0144967	Metastasis
0.0144967	Metastasis
0.00571342	Metastasis
0.00661002	Metastasis
0.0144967	Metastasis
0.00571342	Metastasis
0.00571342	Metastasis
0.0144967	Metastasis
0.00571342	Metastasis
0.0144967	Metastasis
0.0144967	Metastasis
0.0144967	Metastasis
0.0144967	Metastasis
0.0144967	Metastasis
0.00571342	Metastasis
0.00571342	Metastasis
0.0144967	Metastasis
0.00571342	Metastasis
0.00571342	Metastasis
0.0144967	Metastasis
0.0144967	Metastasis
0.00571342	Metastasis
0.0144967	Metastasis
0.00571342	Metastasis
0.00571342	Metastasis
0.00571342	Metastasis
0.0144967	Metastasis
0.0144967	Metastasis
0.00571342	Metastasis
0.00571342	Metastasis
0.00571342	Metastasis
0.00571342	Metastasis
0.00571342	Metastasis
0.00571342	Metastasis
0.00571342	Metastasis
0.00181787	Metastasis
0.00571342	Metastasis
0.0144967	Metastasis
0.0144967	Metastasis
0.00571342	Metastasis
0.00571342	Metastasis
0.00571342	Metastasis
0.0144967	Metastasis
0.0144967	Metastasis
0.00571342	Metastasis
0.0144967	Metastasis
0.00571342	Metastasis
0.00571342	Metastasis
0.0144967	Metastasis
0.00571342	Metastasis
0.0144967	Metastasis
0.00222981	Metastasis
0.0144967	Metastasis
0.00571342	Metastasis
0.0144967	Metastasis
0.00571342	Metastasis
0.0144967	Metastasis
0.00571342	Metastasis
0.00571342	Metastasis
0.00571342	Metastasis
0.0144967	Metastasis
0.00243486	Metastasis
0.0144967	Metastasis
0.00571342	Metastasis
0.0144967	Metastasis
9.61273e-08	Metastasis
0.00571342	Metastasis
0.00026488	Metastasis
0.0144967	Metastasis
0.0144967	Metastasis
0.00571342	Metastasis
0.00571342	Metastasis
0.0144967	Metastasis
0.0144967	Metastasis
0.0144967	Metastasis
0.00571342	Metastasis
0.00571342	Metastasis
0.0144967	Metastasis
0.0144967	Metastasis
0.0144967	Metastasis
0.00571342	Metastasis
0.0144967	Metastasis
0.00571342	Metastasis
0.0144967	Metastasis
0.00571342	Metastasis
0.00571342	Metastasis
0.00571342	Metastasis
0.00571342	Metastasis
0.0144967	Metastasis
0.00571342	Metastasis
0.0144967	Metastasis
0.0144967	Metastasis
0.00181787	Metastasis
0.00246877	Metastasis
0.00571342	Metastasis
0.0144967	Metastasis
0.00243486	Metastasis
0.0144967	Metastasis
0.0144967	Metastasis
0.0144967	Metastasis
0.0144967	Metastasis
0.00571342	Metastasis
0.0144967	Metastasis
0.00181787	Metastasis
0.0144967	Metastasis
0.00571342	Metastasis
0.0144967	Metastasis
0.00243486	Metastasis
0.0144967	Metastasis
0.0144967	Metastasis
0.0144967	Metastasis
9.61273e-08	Metastasis
0.00571342	Metastasis
0.00571342	Metastasis
0.0144967	Metastasis
0.00571342	Metastasis
0.0144967	Metastasis
0.0144967	Metastasis
0.00571342	Metastasis
0.0144967	Metastasis
0.00571342	Metastasis
0.0144967	Metastasis
9.61273e-08	Metastasis
0.0144967	Metastasis
0.00571342	Metastasis
0.0144967	Metastasis
0.0144967	Metastasis
0.0144967	Metastasis
0.0144967	Metastasis
0.00243486	Metastasis
0.0144967	Metastasis
0.0144967	Metastasis
0.0144967	Metastasis
0.0144967	Metastasis
0.00571342	Metastasis
0.0144967	Metastasis
0.0144967	Metastasis
0.00571342	Metastasis
0.0144967	Metastasis
0.00571342	Metastasis
0.00571342	Metastasis
0.0144967	Metastasis
0.0144967	Metastasis
0.00178145	Metastasis
0.00571342	Metastasis
0.0144967	Metastasis
0.00571342	Metastasis
0.00571342	Metastasis
0.00571342	Metastasis
0.00571342	Metastasis
0.0144967	Metastasis
0.0144967	Metastasis
0.00571342	Metastasis
0.00571342	Metastasis
0.0144967	Metastasis
0.00173152	Metastasis
0.00222981	Metastasis
0.00204353	Metastasis
0.00571342	Metastasis
0.00571342	Metastasis
0.00571342	Metastasis
0.00571342	Metastasis
0.00571342	Metastasis
0.0144967	Metastasis
0.00571342	Metastasis
0.00178145	Metastasis
0.00571342	Metastasis
0.0144967	Metastasis
0.0144967	Metastasis
0.00571342	Metastasis
0.0144967	Metastasis
0.0144967	Metastasis
0.00026488	Metastasis
0.0144967	Metastasis
0.0144967	Metastasis
0.00571342	Metastasis
0.00571342	Metastasis
0.0144967	Metastasis
0.0144967	Metastasis
0.0144967	Metastasis
0.00571342	Metastasis
0.0144967	Metastasis
0.00571342	Metastasis
0.00571342	Metastasis
9.61273e-08	Metastasis
0.00571342	Metastasis
0.00571342	Metastasis
9.61273e-08	Metastasis
0.00571342	Metastasis
0.00571342	Metastasis
0.0144967	Metastasis
0.00571342	Metastasis
0.00571342	Metastasis
0.00571342	Metastasis
0.00571342	Metastasis
0.0144967	Metastasis
0.00571342	Metastasis
0.00222981	Metastasis
0.00571342	Metastasis
0.0144967	Metastasis
0.0144967	Metastasis
0.00657156	Metastasis
0.0144967	Metastasis
0.0144967	Metastasis
0.00571342	Metastasis
0.0144967	Metastasis
0.00571342	Metastasis
0.0144967	Metastasis
0.0144967	Metastasis
0.0144967	Metastasis
0.00571342	Metastasis
0.0144967	Metastasis
0.0144967	Metastasis
0.0144967	Metastasis
0.0144967	Metastasis
0.0144967	Metastasis
0.00571342	Metastasis
0.0144967	Metastasis
0.0144967	Metastasis
0.0144967	Metastasis
0.00571342	Metastasis
0.0144967	Metastasis
0.00571342	Metastasis
0.0144967	Metastasis
0.00571342	Metastasis
0.0144967	Metastasis
0.00571342	Metastasis
0.00571342	Metastasis
0.00571342	Metastasis
9.61273e-08	Metastasis
0.0144967	Metastasis
0.0144967	Metastasis
0.0144967	Metastasis
0.00571342	Metastasis
0.0144967	Metastasis
0.0144967	Metastasis
0.00571342	Metastasis
0.00246877	Metastasis
0.00026488	Metastasis
0.0144967	Metastasis
0.0144967	Metastasis
0.00302286	Metastasis
0.0144967	Metastasis
0.00571342	Metastasis
0.0144967	Metastasis
0.0144967	Metastasis
0.0144967	Metastasis
0.0144967	Metastasis
0.0144967	Metastasis
0.0144967	Metastasis
0.0144967	Metastasis
0.00571342	Metastasis
0.0144967	Metastasis
0.0144967	Metastasis
9.61273e-08	Metastasis
0.0144967	Metastasis
0.0144967	Metastasis
9.61273e-08	Metastasis
0.0144967	Metastasis
9.61273e-08	Metastasis
0.00571342	Metastasis
0.0144967	Metastasis
0.00571342	Metastasis
0.0144967	Metastasis
0.0144967	Metastasis
0.00571342	Metastasis
0.00571342	Metastasis
0.00571342	Metastasis
0.00571342	Metastasis
0.00571342	Metastasis
0.00571342	Metastasis
0.00571342	Metastasis
0.00571342	Metastasis
0.0144967	Metastasis
0.0144967	Metastasis
0.00571342	Metastasis
0.0144967	Metastasis
0.0144967	Metastasis
0.00571342	Metastasis
0.00571342	Metastasis
0.0144967	Metastasis
0.0144967	Metastasis
0.00571342	Metastasis
0.0144967	Metastasis
0.0144967	Metastasis
9.61273e-08	Metastasis
0.0144967	Metastasis
0.00571342	Metastasis
0.00571342	Metastasis
0.00571342	Metastasis
0.0144967	Metastasis
0.00571342	Metastasis
0.0144967	Metastasis
0.00178145	Metastasis
0.00571342	Metastasis
0.0144967	Metastasis
0.00571342	Metastasis
0.0144967	Metastasis
0.0144967	Metastasis
0.0144967	Metastasis
0.0144967	Metastasis
0.0144967	Metastasis
0.00571342	Metastasis
0.0144967	Metastasis
0.00571342	Metastasis
0.0144967	Metastasis
0.0144967	Metastasis
0.00571342	Metastasis
0.0144967	Metastasis
0.00571342	Metastasis
9.61273e-08	Metastasis
0.00571342	Metastasis
0.00571342	Metastasis
9.61273e-08	Metastasis
0.00571342	Metastasis
0.0144967	Metastasis
0.00571342	Metastasis
0.0144967	Metastasis
0.00571342	Metastasis
0.0144967	Metastasis
0.0144967	Metastasis
0.0144967	Metastasis
0.0025854	Metastasis
0.0144967	Metastasis
0.0144967	Metastasis
0.0144967	Metastasis
0.0144967	Metastasis
0.00571342	Metastasis
0.0144967	Metastasis
0.00571342	Metastasis
0.0144967	Metastasis
0.00222981	Metastasis
0.0144967	Metastasis
0.00571342	Metastasis
0.0144967	Metastasis
0.0144967	Metastasis
0.00571342	Metastasis
0.00571342	Metastasis
0.0144967	Metastasis
0.0144967	Metastasis
0.00571342	Metastasis
0.0144967	Metastasis
0.0144967	Metastasis
0.0144967	Metastasis
0.0144967	Metastasis
0.00571342	Metastasis
0.0144967	Metastasis
0.0144967	Metastasis
0.00571342	Metastasis
0.00571342	Metastasis
0.0144967	Metastasis
0.0144967	Metastasis
0.00571342	Metastasis
0.00571342	Metastasis
0.00571342	Metastasis
0.0144967	Metastasis
0.0144967	Metastasis
0.0144967	Metastasis
0.00370523	Metastasis
0.00571342	Metastasis
0.0144967	Metastasis
0.00571342	Metastasis
0.0144967	Metastasis
0.0144967	Metastasis
0.0144967	Metastasis
0.00571342	Metastasis
0.0144967	Metastasis
0.0144967	Metastasis
0.00571342	Metastasis
0.00370523	Metastasis
0.00571342	Metastasis
0.0144967	Metastasis
0.0144967	Metastasis
0.00571342	Metastasis
0.00571342	Metastasis
0.0144967	Metastasis
0.00571342	Metastasis
0.00571342	Metastasis
0.0144967	Metastasis
0.0144967	Metastasis
0.00173152	Metastasis
0.00571342	Metastasis
0.0144967	Metastasis
0.00571342	Metastasis
0.00571342	Metastasis
0.00571342	Metastasis
0.00153675	Metastasis
0.00571342	Metastasis
0.00571342	Metastasis
0.0144967	Metastasis
0.00026488	Metastasis
0.0144967	Metastasis
0.0144967	Metastasis
0.0144967	Metastasis
0.00571342	Metastasis
0.0144967	Metastasis
0.0144967	Metastasis
0.0144967	Metastasis
0.00571342	Metastasis
0.00571342	Metastasis
0.00571342	Metastasis
0.00571342	Metastasis
0.00181787	Metastasis
0.0144967	Metastasis
0.0144967	Metastasis
0.0144967	Metastasis
0.0144967	Metastasis
0.0144967	Metastasis
0.00571342	Metastasis
0.00571342	Metastasis
0.00571342	Metastasis
0.0144967	Metastasis
0.0144967	Metastasis
0.00571342	Metastasis
0.00571342	Metastasis
0.00571342	Metastasis
0.00571342	Metastasis
0.0144967	Metastasis
0.00571342	Metastasis
0.0144967	Metastasis
0.00571342	Metastasis
0.0144967	Metastasis
0.00571342	Metastasis
0.0144967	Metastasis
0.00571342	Metastasis
0.00571342	Metastasis
0.0144967	Metastasis
0.00571342	Metastasis
0.0144967	Metastasis
0.0144967	Metastasis
0.00571342	Metastasis
0.00571342	Metastasis
0.0144967	Metastasis
0.00571342	Metastasis
0.0144967	Metastasis
0.00571342	Metastasis
0.0144967	Metastasis
0.00571342	Metastasis
0.00185033	Metastasis
0.00571342	Metastasis
0.0144967	Metastasis
0.0144967	Metastasis
0.0144967	Metastasis
0.0144967	Metastasis
0.0144967	Metastasis
0.0144967	Metastasis
0.0144967	Metastasis
0.0144967	Metastasis
0.0144967	Metastasis
0.0144967	Metastasis
0.00243486	Metastasis
0.00181787	Metastasis
0.0025854	Metastasis
0.00204353	Metastasis
0.014187	Metastasis
0.00153675	Metastasis
0.014187	Metastasis
0.014187	Metastasis
0.00712669	Metastasis
0.00179806	Metastasis
0.014187	Metastasis
0.014187	Metastasis
0.014187	Metastasis
0.014187	Metastasis
0.014187	Metastasis
0.014187	Metastasis
0.00302286	Metastasis
0.014187	Metastasis
0.00164594	Metastasis
0.014187	Metastasis
0.014187	Metastasis
0.014187	Metastasis
0.00206295	Metastasis
0.014187	Metastasis
0.00181787	Metastasis
0.0025854	Metastasis
0.014187	Metastasis
0.014187	Metastasis
0.014187	Metastasis
0.014187	Metastasis
0.0025854	Metastasis
0.014187	Metastasis
0.00153675	Metastasis
0.00181787	Metastasis
0.014187	Metastasis
0.00571342	Metastasis
0.00712669	Metastasis
0.014187	Metastasis
0.00403842	Metastasis
0.014187	Metastasis
0.014187	Metastasis
0.00712669	Metastasis
0.014187	Metastasis
0.014187	Metastasis
0.014187	Metastasis
0.00302286	Metastasis
0.014187	Metastasis
0.00302286	Metastasis
0.014187	Metastasis
0.0025854	Metastasis
0.014187	Metastasis
0.014187	Metastasis
0.014187	Metastasis
0.014187	Metastasis
0.014187	Metastasis
0.00153675	Metastasis
0.014187	Metastasis
0.014187	Metastasis
0.014187	Metastasis
0.014187	Metastasis
0.00026488	Metastasis
0.014187	Metastasis
0.014187	Metastasis
0.0025854	Metastasis
0.00243486	Metastasis
0.014187	Metastasis
0.014187	Metastasis
0.014187	Metastasis
0.014187	Metastasis
0.00181787	Metastasis
0.00237871	Metastasis
0.00246877	Metastasis
9.61273e-08	Metastasis
0.00237871	Metastasis
0.00237871	Metastasis
0.00237871	Metastasis
0.00237871	Metastasis
0.00026488	Metastasis
0.00237871	Metastasis
0.00222981	Metastasis
9.61273e-08	Metastasis
0.00237871	Metastasis
9.61273e-08	Metastasis
0.00237871	Metastasis
0.00222981	Metastasis
0.00237871	Metastasis
9.61273e-08	Metastasis
0.00237871	Metastasis
0.00246877	Metastasis
0.000296144	Metastasis
9.61273e-08	Metastasis
9.61273e-08	Metastasis
9.61273e-08	Metastasis
0.00237871	Metastasis
0.00246877	Metastasis
0.00237871	Metastasis
9.61273e-08	Metastasis
0.00237871	Metastasis
0.00237871	Metastasis
0.00246877	Metastasis
0.00237871	Metastasis
0.00237871	Metastasis
0.00246877	Metastasis
0.00237871	Metastasis
0.00571342	Metastasis
0.00222981	Metastasis
0.00302286	Metastasis
0.00237871	Metastasis
0.00222981	Metastasis
9.61273e-08	Metastasis
0.00237871	Metastasis
0.00657156	Metastasis
9.61273e-08	Metastasis
0.00026488	Metastasis
0.00178145	Metastasis
0.00237871	Metastasis
0.00246877	Metastasis
9.61273e-08	Metastasis
0.00246877	Metastasis
0.00246877	Metastasis
0.00571342	Metastasis
0.00237871	Metastasis
0.00178145	Metastasis
0.00237871	Metastasis
0.00237871	Metastasis
0.00246877	Metastasis
0.00237871	Metastasis
9.61273e-08	Metastasis
0.00237871	Metastasis
0.00237871	Metastasis
0.00237871	Metastasis
0.00178145	Metastasis
0.00246877	Metastasis
0.00179806	Metastasis
0.00571342	Metastasis
0.00237871	Metastasis
0.00237871	Metastasis
0.00237871	Metastasis
0.00246877	Metastasis
9.61273e-08	Metastasis
0.000296144	Metastasis
0.00571342	Metastasis
0.00237871	Metastasis
9.61273e-08	Metastasis
0.00571342	Metastasis
0.00237871	Metastasis
0.00571342	Metastasis
0.00204353	Metastasis
9.61273e-08	Metastasis
0.00246877	Metastasis
0.00571342	Metastasis
0.00237871	Metastasis
0.00237871	Metastasis
0.00246877	Metastasis
0.00237871	Metastasis
0.00237871	Metastasis
0.00237871	Metastasis
0.00237871	Metastasis
0.00178145	Metastasis
0.00237871	Metastasis
0.00237871	Metastasis
0.00237871	Metastasis
0.00237871	Metastasis
0.0025854	Metastasis
0.00302286	Metastasis
0.00204353	Metastasis
0.00237871	Metastasis
0.00237871	Metastasis
0.00237871	Metastasis
0.00571342	Metastasis
0.0025854	Metastasis
0.00237871	Metastasis
0.00370523	Metastasis
0.00237871	Metastasis
9.61273e-08	Metastasis
0.00237871	Metastasis
0.00237871	Metastasis
0.00237871	Metastasis
0.00237871	Metastasis
9.61273e-08	Metastasis
0.00237871	Metastasis
0.00237871	Metastasis
0.00237871	Metastasis
0.00237871	Metastasis
0.0025854	Metastasis
0.00157959	Metastasis
0.00237871	Metastasis
0.00237871	Metastasis
0.00237871	Metastasis
0.00237871	Metastasis
0.00237871	Metastasis
0.00222981	Metastasis
0.00237871	Metastasis
0.00246877	Metastasis
9.61273e-08	Metastasis
0.00246877	Metastasis
0.00237871	Metastasis
0.00237871	Metastasis
9.61273e-08	Metastasis
0.00181787	Metastasis
0.00026488	Metastasis
0.00157959	Metastasis
0.00237871	Metastasis
0.00237871	Metastasis
0.00571342	Metastasis
0.00403842	Metastasis
0.00237871	Metastasis
0.00237871	Metastasis
0.00222981	Metastasis
0.00237871	Metastasis
0.00237871	Metastasis
0.00571342	Metastasis
0.00026488	Metastasis
0.00181787	Metastasis
0.00302286	Metastasis
0.00571342	Metastasis
0.00237871	Metastasis
0.00178145	Metastasis
0.00302286	Metastasis
0.00181787	Metastasis
0.00246877	Metastasis
0.00026488	Metastasis
0.00246877	Metastasis
0.00571342	Metastasis
0.00222981	Metastasis
0.00237871	Metastasis
9.61273e-08	Metastasis
0.00571342	Metastasis
0.00237871	Metastasis
0.00237871	Metastasis
0.00237871	Metastasis
9.61273e-08	Metastasis
0.00246877	Metastasis
0.00237871	Metastasis
0.00246877	Metastasis
0.00571342	Metastasis
0.00237871	Metastasis
0.00181787	Metastasis
0.00237871	Metastasis
0.00571342	Metastasis
0.00246877	Metastasis
0.00246877	Metastasis
0.00181787	Metastasis
0.00237871	Metastasis
0.00181787	Metastasis
0.00246877	Metastasis
0.00181787	Metastasis
0.0025854	Metastasis
0.00178145	Metastasis
0.00571342	Metastasis
0.00237871	Metastasis
0.00026488	Metastasis
0.00204353	Metastasis
0.00237871	Metastasis
0.00302286	Metastasis
0.00571342	Metastasis
0.00026488	Metastasis
0.0145748	Primary
0.00116512	Primary
0.0145748	Primary
0.0145748	Primary
0.0145748	Primary
0.0145748	Primary
0.00116512	Primary
0.00920622	Primary
0.0145748	Primary
0.0145748	Primary
0.0145748	Primary
0.00712912	Primary
0.0145748	Primary
0.0145748	Primary
0.0145748	Primary
0.0145748	Primary
0.0145748	Primary
0.0145748	Primary
0.0145748	Primary
0.0145748	Primary
0.00649774	Primary
0.0145748	Primary
0.0145748	Primary
0.0145748	Primary
0.0145748	Primary
0.0145748	Primary
0.0145748	Primary
0.0145748	Primary
0.0145748	Primary
0.0145748	Primary
0.00853345	Primary
0.0145748	Primary
0.0145748	Primary
0.0145748	Primary
0.0145748	Primary
0.0145748	Primary
0.0145748	Primary
0.00116512	Primary
0.0145748	Primary
0.0145748	Primary
0.0145748	Primary
0.0145748	Primary
0.0145748	Primary
0.0145748	Primary
0.00403842	Primary
0.0145748	Primary
0.0145748	Primary
0.0145748	Primary
0.0145748	Primary
0.0145748	Primary
0.00204353	Primary
0.00403842	Primary
0.0145748	Primary
0.0145748	Primary
0.0145748	Primary
0.0144967	Primary
0.0145748	Primary
0.0145748	Primary
0.00773273	Primary
0.0145748	Primary
0.0145748	Primary
0.0145748	Primary
0.0145748	Primary
0.0145748	Primary
0.0145748	Primary
0.0145748	Primary
0.0145748	Primary
0.0145748	Primary
0.0145748	Primary
0.0145748	Primary
0.00302286	Primary
0.0145748	Primary
0.00773273	Primary
0.0145748	Primary
0.0145748	Primary
0.0145748	Primary
0.0145748	Primary
0.00853345	Primary
0.0145748	Primary
0.0145748	Primary
0.0145748	Primary
0.0145748	Primary
0.0145748	Primary
0.0145748	Primary
0.0145748	Primary
0.0145748	Primary
0.0145748	Primary
0.0145748	Primary
0.0145748	Primary
0.0145748	Primary
0.00853345	Primary
0.0145748	Primary
0.0145748	Primary
0.0145748	Primary
0.0145748	Primary
0.0145748	Primary
0.0145748	Primary
0.00773273	Primary
0.0145748	Primary
0.0145748	Primary
0.0145748	Primary
0.0145748	Primary
0.00403842	Primary
0.0145748	Primary
0.0145748	Primary
0.0145748	Primary
0.0145748	Primary
0.0145748	Primary
0.0145748	Primary
0.0145748	Primary
0.0145748	Primary
0.0145748	Primary
0.0145748	Primary
0.00178145	Primary
0.00403842	Primary
0.00153675	Primary
0.0145748	Primary
0.00116512	Primary
0.0145748	Primary
0.0145748	Primary
0.0145748	Primary
0.00116512	Primary
0.0145748	Primary
0.0145748	Primary
0.0145748	Primary
0.0145748	Primary
0.0145748	Primary
0.0145748	Primary
0.0145748	Primary
0.0145748	Primary
0.00773273	Primary
0.0145748	Primary
0.0145748	Primary
0.0145748	Primary
0.0145748	Primary
0.0145748	Primary
0.0145748	Primary
0.0145748	Primary
0.0145748	Primary
0.0145748	Primary
0.0145748	Primary
0.0145748	Primary
0.00712912	Primary
0.0145748	Primary
0.0145748	Primary
0.0145748	Primary
0.0145748	Primary
0.00773273	Primary
0.0145748	Primary
0.0145748	Primary
0.0145748	Primary
0.0145748	Primary
0.0145748	Primary
0.0145748	Primary
0.0145748	Primary
0.0145748	Primary
0.00403842	Primary
0.0145748	Primary
0.0145748	Primary
0.0145748	Primary
0.0145748	Primary
0.0145748	Primary
0.0145748	Primary
0.00403842	Primary
0.0145748	Primary
0.0145748	Primary
0.0145748	Primary
0.0145748	Primary
0.0145748	Primary
0.00853345	Primary
0.0145748	Primary
0.0145748	Primary
0.00403842	Primary
0.0145748	Primary
0.0145748	Primary
0.0145748	Primary
0.00116512	Primary
0.0145748	Primary
0.0145748	Primary
0.00853345	Primary
0.0145748	Primary
0.0145748	Primary
0.00116512	Primary
0.0145748	Primary
0.0145748	Primary
0.0145748	Primary
0.0145748	Primary
0.0145748	Primary
0.0145748	Primary
0.0145748	Primary
0.0145748	Primary
0.0145748	Primary
0.0145748	Primary
0.00403842	Primary
0.0145748	Primary
0.0145748	Primary
0.00649774	Primary
0.0145748	Primary
0.0145748	Primary
0.0145748	Primary
0.00116512	Primary
0.00178145	Primary
0.00853345	Primary
0.0145748	Primary
0.00116512	Primary
0.0145748	Primary
0.0145748	Primary
0.0145748	Primary
0.0145748	Primary
0.00853345	Primary
0.0145748	Primary
0.0145748	Primary
0.0145748	Primary
0.0145748	Primary
0.00853345	Primary
0.0145748	Primary
0.0145748	Primary
0.0145748	Primary
0.0145748	Primary
0.0145748	Primary
0.0145748	Primary
0.00712669	Primary
0.0145748	Primary
0.0145748	Primary
0.0145748	Primary
0.0145748	Primary
0.00649774	Primary
0.0145748	Primary
0.0145748	Primary
0.00853345	Primary
0.0145748	Primary
0.0145748	Primary
0.0145748	Primary
0.0145748	Primary
0.0145748	Primary
0.0145748	Primary
0.0145748	Primary
0.0145748	Primary
0.0145748	Primary
0.0145748	Primary
0.0145748	Primary
0.0145748	Primary
0.0145748	Primary
0.0145748	Primary
0.00403842	Primary
0.0145748	Primary
0.0145748	Primary
0.0145748	Primary
0.0145748	Primary
0.0145748	Primary
0.00712912	Primary
0.0145748	Primary
0.00773273	Primary
0.0145748	Primary
0.0145748	Primary
0.0145748	Primary
0.0145748	Primary
0.0145748	Primary
0.0145748	Primary
0.00853345	Primary
0.0145748	Primary
0.0145748	Primary
0.0145748	Primary
0.0145748	Primary
0.0145748	Primary
0.0145748	Primary
0.0145748	Primary
0.0145748	Primary
0.0145748	Primary
0.0145748	Primary
0.0145748	Primary
0.00403842	Primary
0.0145748	Primary
0.00773273	Primary
0.0145748	Primary
0.0145748	Primary
0.0145748	Primary
0.0145748	Primary
0.0145748	Primary
0.0145748	Primary
0.0145748	Primary
0.0145748	Primary
0.0145748	Primary
0.0145748	Primary
0.0145748	Primary
0.0145748	Primary
0.00116512	Primary
0.0145748	Primary
0.0145748	Primary
0.00116512	Primary
0.0145748	Primary
0.0145748	Primary
0.0145748	Primary
0.0145748	Primary
0.0145748	Primary
0.0145748	Primary
0.0145748	Primary
0.0145748	Primary
0.0145748	Primary
0.0145748	Primary
0.00773273	Primary
0.00773273	Primary
0.0145748	Primary
0.0145748	Primary
0.0145748	Primary
0.0145748	Primary
0.0145748	Primary
0.0145748	Primary
0.0145748	Primary
0.0145748	Primary
0.0145748	Primary
0.0145748	Primary
0.0145748	Primary
0.00853345	Primary
0.00116512	Primary
0.0145748	Primary
0.0145748	Primary
0.0145748	Primary
0.0145748	Primary
0.0145748	Primary
0.0145748	Primary
0.0145748	Primary
0.0145748	Primary
0.0145748	Primary
0.0145748	Primary
0.0119133	Primary
0.0145748	Primary
0.00920622	Primary
0.0145748	Primary
0.0145748	Primary
0.0145748	Primary
0.0145748	Primary
0.0145748	Primary
0.0145748	Primary
0.0145748	Primary
0.0145748	Primary
0.0145748	Primary
0.0145748	Primary
0.0145748	Primary
0.00403842	Primary
0.0145748	Primary
0.0145748	Primary
0.00204353	Primary
0.0145748	Primary
0.0145748	Primary
0.0145748	Primary
0.0145748	Primary
0.0145748	Primary
0.0145748	Primary
0.0145748	Primary
0.00116512	Primary
0.0145748	Primary
0.0145748	Primary
0.0145748	Primary
0.0145748	Primary
0.00116512	Primary
0.0145748	Primary
0.0145748	Primary
0.0145748	Primary
0.0145748	Primary
0.0145748	Primary
0.00773273	Primary
0.0145748	Primary
0.0145748	Primary
0.0145748	Primary
0.0145748	Primary
0.0145748	Primary
0.0145748	Primary
0.0145748	Primary
0.0145748	Primary
0.0145748	Primary
0.0145748	Primary
0.00853345	Primary
0.0145748	Primary
0.0145748	Primary
0.0145748	Primary
0.0145748	Primary
0.0145748	Primary
0.00773273	Primary
0.00657156	Primary
0.0145748	Primary
0.0145748	Primary
0.0145748	Primary
0.00853345	Primary
0.0145748	Primary
0.0145748	Primary
0.00853345	Primary
0.0145748	Primary
0.0145748	Primary
0.0145748	Primary
0.0145748	Primary
0.0145748	Primary
0.0145748	Primary
0.0145748	Primary
0.0145748	Primary
0.0145748	Primary
0.0145748	Primary
0.0145748	Primary
0.0145748	Primary
0.0145748	Primary
0.0145748	Primary
0.0145748	Primary
0.0145748	Primary
0.0145748	Primary
0.0145748	Primary
0.0145748	Primary
0.0145748	Primary
0.00853345	Primary
0.0145748	Primary
0.0145748	Primary
0.0145748	Primary
0.00403842	Primary
0.00403842	Primary
0.0145748	Primary
0.0145748	Primary
0.00773273	Primary
0.0145748	Primary
0.0145748	Primary
0.00853345	Primary
0.0145748	Primary
0.0145748	Primary
0.00116512	Primary
0.00773273	Primary
0.0145748	Primary
0.0145748	Primary
0.0145748	Primary
0.0145748	Primary
0.0145748	Primary
0.0145748	Primary
0.00773273	Primary
0.0145748	Primary
0.0145748	Primary
0.0145748	Primary
0.0145748	Primary
0.0145748	Primary
0.00773273	Primary
0.0145748	Primary
0.0145748	Primary
0.0145748	Primary
0.0145748	Primary
0.0145748	Primary
0.0145748	Primary
0.0145748	Primary
0.0145748	Primary
0.0145748	Primary
0.0145748	Primary
0.00116512	Primary
0.0145748	Primary
0.0145748	Primary
0.0145748	Primary
0.0145748	Primary
0.0145748	Primary
0.00116512	Primary
0.0145748	Primary
0.0145748	Primary
0.0145748	Primary
0.0145748	Primary
0.0145748	Primary
0.0145748	Primary
0.0145748	Primary
0.0145748	Primary
0.0145748	Primary
0.0145748	Primary
0.0145748	Primary
0.0145748	Primary
0.0145748	Primary
0.0145748	Primary
0.0145748	Primary
0.0145748	Primary
0.0145748	Primary
0.0145748	Primary
0.0145748	Primary
0.0145748	Primary
0.0145748	Primary
0.0145748	Primary
0.0145748	Primary
0.00773273	Primary
0.0145748	Primary
0.0145748	Primary
0.0145748	Primary
0.0145748	Primary
0.0145748	Primary
0.00773273	Primary
0.00773273	Primary
0.0145748	Primary
0.0145748	Primary
0.0145748	Primary
0.0145748	Primary
0.0145748	Primary
0.0145748	Primary
0.00153675	Primary
0.0145748	Primary
0.0145748	Primary
0.0145748	Primary
0.0145748	Primary
0.00853345	Primary
0.0145748	Primary
0.0145748	Primary
0.0145748	Primary
0.0145748	Primary
0.00116512	Primary
0.00116512	Primary
0.0145748	Primary
0.00712669	Primary
0.0145748	Primary
0.0145748	Primary
0.0145748	Primary
0.0145748	Primary
0.00403842	Primary
0.0145748	Primary
0.0145748	Primary
0.00116512	Primary
0.0145748	Primary
0.0145748	Primary
0.0145748	Primary
0.0145748	Primary
0.0145748	Primary
0.0145748	Primary
0.0145748	Primary
0.00649774	Primary
0.00206295	Primary
0.0145748	Primary
0.0145748	Primary
0.0145748	Primary
0.0145748	Primary
0.0145748	Primary
0.0145748	Primary
0.0145748	Primary
0.0145748	Primary
0.0145748	Primary
0.00185033	Primary
0.0145748	Primary
0.0145748	Primary
0.00773273	Primary
0.0145748	Primary
0.0145748	Primary
0.0145748	Primary
0.0145748	Primary
0.0145748	Primary
0.0145748	Primary
0.0145748	Primary
0.0145748	Primary
0.0145748	Primary
0.0145748	Primary
0.0145748	Primary
0.00403842	Primary
0.00853345	Primary
0.0145748	Primary
0.0145748	Primary
0.00773273	Primary
0.0145748	Primary
0.00246877	Primary
0.00773273	Primary
0.0145748	Primary
0.00773273	Primary
0.0145748	Primary
0.0145748	Primary
0.0145748	Primary
0.0145748	Primary
0.0145748	Primary
0.0145748	Primary
0.0145748	Primary
0.0145748	Primary
0.0145748	Primary
0.0145748	Primary
0.0145748	Primary
0.00403842	Primary
0.0145748	Primary
0.0145748	Primary
0.0145748	Primary
0.0145748	Primary
0.0145748	Primary
0.0145748	Primary
0.0145748	Primary
0.0145748	Primary
0.0145748	Primary
0.0145748	Primary
0.0145748	Primary
0.0145748	Primary
0.0145748	Primary
0.0145748	Primary
0.00773273	Primary
0.0145748	Primary
0.0145748	Primary
0.00403842	Primary
0.00204353	Primary
0.0145748	Primary
0.0145748	Primary
0.0145748	Primary
0.00853345	Primary
0.0145748	Primary
0.0145748	Primary
0.0145748	Primary
0.0145748	Primary
0.0145748	Primary
0.0145748	Primary
0.0145748	Primary
0.0145748	Primary
0.0145748	Primary
0.0145748	Primary
0.0145748	Primary
0.0145748	Primary
0.00773273	Primary
0.0145748	Primary
0.0145748	Primary
0.0145748	Primary
0.0145748	Primary
0.00116512	Primary
0.00116512	Primary
0.0145748	Primary
0.0145748	Primary
0.0145748	Primary
0.0145748	Primary
0.0145748	Primary
0.0145748	Primary
0.0145748	Primary
0.0145748	Primary
0.0145748	Primary
0.00773273	Primary
0.00712912	Primary
0.0145748	Primary
0.00178145	Primary
0.00116512	Primary
0.0145748	Primary
0.00153675	Primary
0.0145748	Primary
0.0145748	Primary
0.0145748	Primary
0.0145748	Primary
0.00116512	Primary
0.0145748	Primary
0.0145748	Primary
0.0145748	Primary
0.0145748	Primary
0.0145748	Primary
0.0145748	Primary
0.0145748	Primary
0.0145748	Primary
0.0145748	Primary
0.0145748	Primary
0.0145748	Primary
0.0145748	Primary
0.0145748	Primary
0.0145748	Primary
0.0145748	Primary
0.0145748	Primary
0.0145748	Primary
0.0145748	Primary
0.0145748	Primary
0.00116512	Primary
0.0145748	Primary
0.0145748	Primary
0.0145748	Primary
0.0145748	Primary
0.00853345	Primary
0.0145748	Primary
0.0145748	Primary
0.0145748	Primary
0.0145748	Primary
0.0145748	Primary
0.0145748	Primary
0.00773273	Primary
0.0145748	Primary
0.0145748	Primary
0.0145748	Primary
0.0145748	Primary
0.0145748	Primary
0.0145748	Primary
0.0145748	Primary
0.0145748	Primary
0.0145748	Primary
0.0145748	Primary
0.0145748	Primary
0.0145748	Primary
0.0145748	Primary
0.0145748	Primary
0.00773273	Primary
0.0145748	Primary
0.0145748	Primary
0.00403842	Primary
0.0145748	Primary
0.0145748	Primary
0.0145748	Primary
0.0145748	Primary
0.0145748	Primary
0.0145748	Primary
0.0145748	Primary
0.0145748	Primary
0.00853345	Primary
0.0145748	Primary
0.0145748	Primary
0.00116512	Primary
0.0145748	Primary
0.0145748	Primary
0.0145748	Primary
0.0145748	Primary
0.0145748	Primary
0.00712912	Primary
0.0145748	Primary
0.0145748	Primary
0.0145748	Primary
0.0145748	Primary
0.0145748	Primary
0.0145748	Primary
0.0145748	Primary
0.0145748	Primary
0.0145748	Primary
0.0145748	Primary
0.0145748	Primary
0.00853345	Primary
0.0145748	Primary
0.0145748	Primary
0.0145748	Primary
0.00853345	Primary
0.00116512	Primary
0.0145748	Primary
0.0145748	Primary
0.0145748	Primary
0.0145748	Primary
0.0145748	Primary
0.0145748	Primary
0.0145748	Primary
0.0145748	Primary
0.0145748	Primary
0.0145748	Primary
0.0145748	Primary
0.0145748	Primary
0.00116512	Primary
0.0145748	Primary
0.0145748	Primary
0.00712912	Primary
0.00920622	Primary
0.0145748	Primary
0.00712669	Primary
0.0145748	Primary
0.00661002	Primary
0.00853345	Primary
0.0145748	Primary
0.0145748	Primary
0.0145748	Primary
0.0145748	Primary
0.00853345	Primary
0.00712912	Primary
0.0145748	Primary
0.0145748	Primary
0.0145748	Primary
0.0145748	Primary
0.0145748	Primary
0.0145748	Primary
0.0145748	Primary
0.0145748	Primary
0.0145748	Primary
0.00116512	Primary
0.0145748	Primary
0.0145748	Primary
0.0145748	Primary
0.0145748	Primary
0.0145748	Primary
0.00773273	Primary
0.0145748	Primary
0.0145748	Primary
0.0145748	Primary
0.00773273	Primary
0.00116512	Primary
0.0145748	Primary
0.0145748	Primary
0.00116512	Primary
0.0145748	Primary
0.00181787	Primary
0.0145748	Primary
0.00853345	Primary
0.0145748	Primary
0.0145748	Primary
0.00773273	Primary
0.0145748	Primary
0.0145748	Primary
0.0145748	Primary
0.0145748	Primary
0.0145748	Primary
0.0145748	Primary
0.0145748	Primary
0.0145748	Primary
0.0145748	Primary
0.0145748	Primary
0.0145748	Primary
0.0145748	Primary
0.00116512	Primary
0.0145748	Primary
0.00773273	Primary
0.0145748	Primary
0.00403842	Primary
0.0145748	Primary
0.0145748	Primary
0.0145748	Primary
0.00661002	Primary
0.0145748	Primary
0.0145748	Primary
0.0145748	Primary
0.00773273	Primary
0.00116512	Primary
0.0145748	Primary
0.0145748	Primary
0.0145748	Primary
0.0145748	Primary
0.00116512	Primary
0.00853345	Primary
0.0145748	Primary
0.0145748	Primary
0.0145748	Primary
0.0145748	Primary
0.0145748	Primary
0.00116512	Primary
0.00116512	Primary
0.0145748	Primary
0.0145748	Primary
0.0145748	Primary
0.0145748	Primary
0.0145748	Primary
0.0145748	Primary
0.0145748	Primary
0.0145748	Primary
0.0145748	Primary
0.0145748	Primary
0.00116512	Primary
0.0145748	Primary
0.0145748	Primary
0.0145748	Primary
0.0145748	Primary
0.0145748	Primary
0.00773273	Primary
0.00853345	Primary
0.00370523	Primary
0.00773273	Primary
0.0145748	Primary
0.0145748	Primary
0.00773273	Primary
0.00237871	Primary
0.0145748	Primary
0.0145748	Primary
0.0145748	Primary
0.0145748	Primary
0.0145748	Primary
0.0145748	Primary
0.00773273	Primary
0.0145748	Primary
0.0145748	Primary
0.0145748	Primary
0.0145748	Primary
0.0145748	Primary
0.0145748	Primary
0.0145748	Primary
0.0145748	Primary
0.0145748	Primary
0.0145748	Primary
0.0145748	Primary
0.0145748	Primary
0.0145748	Primary
0.0145748	Primary
0.0145748	Primary
0.0145748	Primary
0.0145748	Primary
0.0145748	Primary
0.0144251	Primary
0.0145748	Primary
0.00403842	Primary
0.0145748	Primary
0.00403842	Primary
0.0145748	Primary
0.0145748	Primary
0.0145748	Primary
0.0145748	Primary
0.0145748	Primary
0.0145748	Primary
0.0145748	Primary
0.0145748	Primary
0.0145748	Primary
0.0145748	Primary
0.00712912	Primary
0.0145748	Primary
0.0145748	Primary
0.0145748	Primary
0.0145748	Primary
0.0145748	Primary
0.0145748	Primary
0.0145748	Primary
0.0145748	Primary
0.00773273	Primary
0.0145748	Primary
0.0145748	Primary
0.0145748	Primary
0.0145748	Primary
0.0145748	Primary
0.0145748	Primary
0.0145748	Primary
0.0145748	Primary
0.0145748	Primary
0.0145748	Primary
0.0145748	Primary
0.0145748	Primary
0.0145748	Primary
0.0145748	Primary
0.0145748	Primary
0.00116512	Primary
0.00116512	Primary
0.0145748	Primary
0.00773273	Primary
0.0145748	Primary
0.0145748	Primary
0.0145748	Primary
0.0145748	Primary
0.0145748	Primary
0.0145748	Primary
0.0145748	Primary
0.0145748	Primary
0.0145748	Primary
0.0145748	Primary
0.0145748	Primary
0.0145748	Primary
0.0145748	Primary
0.00773273	Primary
0.0145748	Primary
0.0145748	Primary
0.00403842	Primary
0.0145748	Primary
0.0145748	Primary
0.0145748	Primary
0.0145748	Primary
0.0145748	Primary
0.0145748	Primary
0.0145748	Primary
0.0145748	Primary
0.0145748	Primary
0.0145748	Primary
0.0145748	Primary
0.0145748	Primary
0.0145748	Primary
0.0145748	Primary
0.0145748	Primary
0.00853345	Primary
0.0145748	Primary
0.0145748	Primary
0.0145748	Primary
0.0145748	Primary
0.0145748	Primary
0.0145748	Primary
0.0119133	Primary
0.0145748	Primary
0.0145748	Primary
0.00773273	Primary
0.0145748	Primary
0.0145748	Primary
0.0145748	Primary
0.0145748	Primary
0.0145748	Primary
0.0145748	Primary
0.0145748	Primary
9.61273e-08	Primary
0.0145748	Primary
0.0145748	Primary
0.0145748	Primary
0.0145748	Primary
0.0145748	Primary
0.0145748	Primary
0.00773273	Primary
0.0145748	Primary
0.00403842	Primary
0.00116512	Primary
0.0145748	Primary
0.0145748	Primary
0.0145748	Primary
0.0145748	Primary
0.0145748	Primary
0.00179806	Primary
0.0145748	Primary
0.0145748	Primary
0.0145748	Primary
0.0145748	Primary
0.00773273	Primary
0.0145748	Primary
0.0145748	Primary
0.0145748	Primary
0.00853345	Primary
0.0145748	Primary
0.00773273	Primary
0.0145748	Primary
0.0145748	Primary
0.00853345	Primary
0.0145748	Primary
0.00116512	Primary
0.0145748	Primary
0.0145748	Primary
0.0145748	Primary
0.0145748	Primary
0.0145748	Primary
0.0145748	Primary
0.0145748	Primary
0.0145748	Primary
0.0145748	Primary
0.0145748	Primary
0.0145748	Primary
0.0145748	Primary
0.0145748	Primary
0.00773273	Primary
0.0145748	Primary
0.00920622	Primary
0.00773273	Primary
0.00657156	Primary
0.0145748	Primary
0.0145748	Primary
0.00403842	Primary
0.00403842	Primary
0.0145748	Primary
0.0145748	Primary
0.00773273	Primary
0.0145748	Primary
0.0145748	Primary
0.0145748	Primary
0.0145748	Primary
0.0145748	Primary
0.0145748	Primary
0.0145748	Primary
0.0145748	Primary
0.0145748	Primary
0.0145748	Primary
0.0145748	Primary
0.00853345	Primary
0.00773273	Primary
0.0145748	Primary
0.0145748	Primary
0.0145748	Primary
0.00853345	Primary
0.0145748	Primary
0.0145748	Primary
0.00853345	Primary
0.0145748	Primary
0.0145748	Primary
0.0145748	Primary
0.0145748	Primary
0.0145748	Primary
0.0145748	Primary
0.0145748	Primary
0.00853345	Primary
0.0145748	Primary
0.0145748	Primary
0.00773273	Primary
0.0145748	Primary
0.0145748	Primary
0.0145748	Primary
0.0145748	Primary
0.0145748	Primary
0.00773273	Primary
0.00773273	Primary
0.0145748	Primary
0.0145748	Primary
0.0145748	Primary
0.0145748	Primary
0.0145748	Primary
0.0145748	Primary
0.0145748	Primary
0.0145748	Primary
0.0145748	Primary
0.0145748	Primary
0.0145748	Primary
0.0145748	Primary
0.0145748	Primary
0.0145748	Primary
0.0145748	Primary
0.0145748	Primary
0.0145748	Primary
0.0145748	Primary
0.0145748	Primary
0.0145748	Primary
0.0145748	Primary
0.0145748	Primary
0.0145748	Primary
0.0145748	Primary
0.0145748	Primary
0.0145748	Primary
0.0145748	Primary
0.0145748	Primary
0.0145748	Primary
0.0145748	Primary
0.00116512	Primary
0.0145748	Primary
0.0145748	Primary
0.0145748	Primary
0.0145748	Primary
0.0145748	Primary
0.0145748	Primary
0.00403842	Primary
0.0145748	Primary
0.0145748	Primary
0.0145748	Primary
0.0145748	Primary
0.0145748	Primary
0.00920622	Primary
0.0145748	Primary
0.0145748	Primary
0.0145748	Primary
0.0145748	Primary
0.0145748	Primary
0.0145748	Primary
0.0145748	Primary
0.0145748	Primary
0.0145748	Primary
0.0145748	Primary
0.0145748	Primary
0.0145748	Primary
0.0145748	Primary
0.0145748	Primary
0.00773273	Primary
0.0145748	Primary
0.0145748	Primary
0.0145748	Primary
0.0145748	Primary
0.0145748	Primary
0.0145748	Primary
0.0145748	Primary
0.00773273	Primary
0.0145748	Primary
0.00178145	Primary
0.00853345	Primary
0.0145748	Primary
0.0145748	Primary
0.00403842	Primary
0.0145748	Primary
0.0145748	Primary
0.0145748	Primary
0.0145748	Primary
0.0145748	Primary
0.0145748	Primary
0.00712912	Primary
0.0145748	Primary
0.0145748	Primary
0.0145748	Primary
0.00712669	Primary
0.0119133	Primary
0.0145748	Primary
0.0145748	Primary
0.00712912	Primary
0.0145748	Primary
0.00853345	Primary
0.0145748	Primary
0.00243486	Primary
0.0145748	Primary
0.0145748	Primary
0.0145748	Primary
0.00773273	Primary
0.0145748	Primary
0.0145748	Primary
0.00178145	Primary
0.0145748	Primary
0.0145748	Primary
0.0145748	Primary
0.0145748	Primary
0.00773273	Primary
0.0145748	Primary
0.0145748	Primary
0.0145748	Primary
0.0145748	Primary
0.0145748	Primary
0.0145748	Primary
0.00116512	Primary
0.0145748	Primary
0.0145748	Primary
0.00243486	Primary
0.00773273	Primary
0.0145748	Primary
0.0145748	Primary
0.0145748	Primary
0.0145748	Primary
0.0145748	Primary
0.0145748	Primary
0.0145748	Primary
0.0145748	Primary
0.0145748	Primary
0.0145748	Primary
0.0145748	Primary
0.00773273	Primary
0.00773273	Primary
0.0145748	Primary
0.0145748	Primary
0.00773273	Primary
0.00773273	Primary
0.0145748	Primary
0.00853345	Primary
0.0145748	Primary
0.0145748	Primary
0.0145748	Primary
0.0145748	Primary
0.0145748	Primary
0.0145748	Primary
0.0145748	Primary
0.0145748	Primary
0.0145748	Primary
0.00403842	Primary
0.0145748	Primary
0.00853345	Primary
0.0145748	Primary
0.0145748	Primary
0.0145748	Primary
0.00116512	Primary
0.0145748	Primary
0.00116512	Primary
0.0145748	Primary
0.0145748	Primary
0.0145748	Primary
0.0145748	Primary
0.00116512	Primary
0.0145748	Primary
0.0145748	Primary
0.0145748	Primary
0.0145748	Primary
0.0145748	Primary
0.0145748	Primary
0.0145748	Primary
0.0145748	Primary
0.00116512	Primary
0.0145748	Primary
0.0145748	Primary
0.0145748	Primary
0.0145748	Primary
0.0145748	Primary
0.0145748	Primary
0.00116512	Primary
0.00853345	Primary
0.0145748	Primary
0.0145748	Primary
0.0145748	Primary
0.0145748	Primary
0.0145748	Primary
0.0145748	Primary
0.0145748	Primary
0.0145748	Primary
0.0145748	Primary
0.0145748	Primary
0.0145748	Primary
0.00178145	Primary
0.0145748	Primary
0.0145748	Primary
0.0145748	Primary
0.0145748	Primary
0.0145748	Primary
0.0145748	Primary
0.0145748	Primary
0.0145748	Primary
0.00773273	Primary
0.0145748	Primary
0.0145748	Primary
0.0145748	Primary
0.0145748	Primary
0.0145748	Primary
0.0145748	Primary
0.00773273	Primary
0.0145748	Primary
0.00773273	Primary
0.0145748	Primary
0.0145748	Primary
0.00773273	Primary
0.0145748	Primary
0.00403842	Primary
0.0145748	Primary
0.0145748	Primary
0.0145748	Primary
0.0145748	Primary
0.0145748	Primary
0.0145748	Primary
0.0145748	Primary
0.0145748	Primary
0.0145748	Primary
0.0145748	Primary
0.0145748	Primary
0.0145748	Primary
0.00185033	Primary
0.0145748	Primary
0.0145748	Primary
0.0145748	Primary
0.0145748	Primary
0.0145748	Primary
0.00773273	Primary
0.0145748	Primary
0.0145748	Primary
0.0145748	Primary
0.0145748	Primary
0.0145748	Primary
0.0145748	Primary
0.00204353	Primary
0.0145748	Primary
0.0145748	Primary
0.0145748	Primary
0.0145748	Primary
0.0145748	Primary
0.0145748	Primary
0.0145748	Primary
0.0145748	Primary
0.00712669	Primary
0.00773273	Primary
0.0145748	Primary
0.00116512	Primary
0.0145748	Primary
0.0145748	Primary
0.0145748	Primary
0.0145748	Primary
0.0145748	Primary
0.00773273	Primary
0.0145748	Primary
0.0145748	Primary
0.00116512	Primary
0.0145748	Primary
0.0145748	Primary
0.0145748	Primary
0.00773273	Primary
0.0145748	Primary
0.00204353	Primary
0.0145748	Primary
0.0145748	Primary
0.0145748	Primary
0.0145748	Primary
0.0145748	Primary
0.0145748	Primary
0.0145748	Primary
0.0145748	Primary
0.0145748	Primary
0.0145748	Primary
0.0145748	Primary
0.0145748	Primary
0.0145748	Primary
0.0145748	Primary
0.0145748	Primary
0.00116512	Primary
0.0145748	Primary
0.0145748	Primary
0.0145748	Primary
0.0145748	Primary
0.00116512	Primary
0.00853345	Primary
0.0145748	Primary
0.0145748	Primary
0.00116512	Primary
0.0145748	Primary
0.0145748	Primary
0.0145748	Primary
0.0145748	Primary
0.0145748	Primary
0.0145748	Primary
0.0145748	Primary
0.00773273	Primary
0.00712912	Primary
0.0145748	Primary
0.0145748	Primary
0.0145748	Primary
0.00243486	Primary
0.0145748	Primary
0.0145748	Primary
0.0145748	Primary
0.0145748	Primary
0.0145748	Primary
0.0145748	Primary
0.00712669	Primary
0.0145748	Primary
0.0145748	Primary
0.0145748	Primary
0.0145748	Primary
0.0145748	Primary
0.0145748	Primary
0.0145748	Primary
0.0145748	Primary
0.0145748	Primary
0.0145748	Primary
0.0145748	Primary
0.00116512	Primary
0.0145748	Primary
0.0145748	Primary
0.0145748	Primary
0.0145748	Primary
0.0145748	Primary
0.0145748	Primary
0.0145748	Primary
0.0145748	Primary
0.0145748	Primary
0.0145748	Primary
0.0145748	Primary
0.00116512	Primary
0.0145748	Primary
0.00571342	Primary
0.00773273	Primary
0.0145748	Primary
0.00853345	Primary
0.0145748	Primary
0.0145748	Primary
0.0145748	Primary
0.00773273	Primary
0.0145748	Primary
0.0145748	Primary
0.00403842	Primary
0.0145748	Primary
0.00773273	Primary
0.0145748	Primary
0.0145748	Primary
0.00773273	Primary
0.00853345	Primary
0.0145748	Primary
0.0145748	Primary
0.0145748	Primary
0.00116512	Primary
0.0145748	Primary
0.0145748	Primary
0.0145748	Primary
0.0145748	Primary
0.0145748	Primary
0.0145748	Primary
0.0145748	Primary
0.0145748	Primary
0.0145748	Primary
0.00773273	Primary
0.0145748	Primary
0.0145748	Primary
0.00178145	Primary
0.0145748	Primary
0.0145748	Primary
0.0145748	Primary
0.0145748	Primary
0.00773273	Primary
0.0145748	Primary
0.0145748	Primary
0.0145748	Primary
0.0145748	Primary
0.0145748	Primary
0.00773273	Metastasis
0.00153675	Metastasis
0.00243486	Metastasis
0.00243486	Metastasis
0.00222981	Metastasis
0.00243486	Metastasis
0.0055191	Metastasis
0.00237871	Metastasis
0.00243486	Metastasis
0.00773273	Metastasis
0.00178145	Metastasis
0.00181787	Metastasis
0.00571342	Metastasis
0.00246877	Metastasis
0.00116512	Metastasis
0.00712669	Metastasis
0.00178145	Metastasis
0.00712669	Metastasis
0.00773273	Metastasis
0.00178145	Metastasis
0.00246877	Metastasis
0.00773273	Metastasis
0.00773273	Metastasis
0.00773273	Metastasis
0.00179806	Metastasis
0.00243486	Metastasis
0.00302286	Metastasis
0.0025854	Metastasis
0.00173152	Metastasis
0.00571342	Metastasis
0.00222981	Metastasis
0.00243486	Metastasis
0.00712669	Metastasis
0.00243486	Metastasis
0.00243486	Metastasis
0.00260063	Metastasis
0.00243486	Metastasis
0.00178145	Metastasis
0.00773273	Metastasis
0.00185033	Metastasis
0.00243486	Metastasis
0.00243486	Metastasis
9.61273e-08	Metastasis
0.00173152	Metastasis
0.00773273	Metastasis
0.0055191	Metastasis
0.00243486	Metastasis
0.00243486	Metastasis
0.00773273	Metastasis
0.00773273	Metastasis
0.00712669	Metastasis
0.0119133	Metastasis
0.0145748	Metastasis
0.00178145	Metastasis
0.00773273	Metastasis
0.00178145	Metastasis
0.00243486	Metastasis
0.00773273	Metastasis
0.00773273	Metastasis
0.00243486	Metastasis
0.00712669	Metastasis
0.00243486	Metastasis
0.00370523	Metastasis
0.00243486	Metastasis
0.00773273	Metastasis
0.00153675	Metastasis
0.00773273	Metastasis
0.00773273	Metastasis
0.00773273	Metastasis
0.0055191	Metastasis
0.00773273	Metastasis
0.00370523	Metastasis
0.00571342	Metastasis
0.00222981	Metastasis
0.00773273	Metastasis
0.00178145	Metastasis
0.00243486	Metastasis
0.00181787	Metastasis
0.00571342	Metastasis
0.00243486	Metastasis
9.61273e-08	Metastasis
0.00026488	Metastasis
0.00185033	Metastasis
0.00243486	Metastasis
0.00773273	Metastasis
0.00773273	Metastasis
0.00116512	Metastasis
0.00243486	Metastasis
0.00243486	Metastasis
0.00178145	Metastasis
0.00773273	Metastasis
0.00712669	Metastasis
0.00243486	Metastasis
0.00712669	Metastasis
0.00178145	Metastasis
0.00712669	Metastasis
0.00243486	Metastasis
0.00179806	Metastasis
0.0025854	Metastasis
0.00222981	Metastasis
0.00773273	Metastasis
0.00153675	Metastasis
0.00237871	Metastasis
0.00773273	Metastasis
0.00185033	Metastasis
0.00178145	Metastasis
0.00026488	Metastasis
0.00203908	Metastasis
0.00712669	Metastasis
0.00773273	Metastasis
0.00026488	Metastasis
0.00243486	Metastasis
0.00116512	Metastasis
0.00773273	Metastasis
0.00773273	Metastasis
0.00185033	Metastasis
0.00185033	Metastasis
0.00243486	Metastasis
0.00026488	Metastasis
0.00773273	Metastasis
0.00246877	Metastasis
0.00243486	Metastasis
0.00026488	Metastasis
0.00773273	Metastasis
0.00222981	Metastasis
0.00181787	Metastasis
0.00712669	Metastasis
0.00178145	Metastasis
0.00246877	Metastasis
0.00178145	Metastasis
0.00178145	Metastasis
0.00712669	Metastasis
0.00243486	Metastasis
0.0025854	Metastasis
0.00178145	Metastasis
0.00773273	Metastasis
0.00178145	Metastasis
9.61273e-08	Metastasis
0.00178145	Metastasis
0.00026488	Metastasis
0.00773273	Metastasis
0.00243486	Metastasis
0.00116512	Metastasis
0.0055191	Metastasis
0.00370523	Metastasis
0.00246877	Metastasis
0.00773273	Metastasis
0.00302286	Metastasis
0.00181787	Metastasis
0.00773273	Metastasis
0.00243486	Metastasis
0.00026488	Metastasis
0.00179806	Metastasis
0.00246877	Metastasis
0.00773273	Metastasis
0.00243486	Metastasis
0.00243486	Metastasis
0.00116512	Metastasis
0.00243486	Metastasis
0.00773273	Metastasis
0.00178145	Metastasis
0.00773273	Metastasis
0.00243486	Metastasis
0.00243486	Metastasis
0.00370523	Metastasis
0.00773273	Metastasis
0.00203908	Metastasis
0.00178145	Metastasis
0.00712669	Metastasis
0.00243486	Metastasis
0.00222981	Metastasis
0.00222981	Metastasis
0.00243486	Metastasis
0.00712669	Metastasis
0.00712669	Metastasis
0.00649774	Metastasis
0.00153675	Metastasis
0.00157959	Metastasis
0.00243486	Metastasis
0.000296144	Metastasis
0.00116512	Metastasis
0.00178145	Metastasis
0.00773273	Metastasis
0.00661002	Metastasis
0.00178145	Metastasis
0.00243486	Metastasis
0.00773273	Metastasis
0.00173152	Metastasis
0.00178145	Metastasis
0.00773273	Metastasis
0.00773273	Metastasis
0.00178145	Metastasis
0.00204353	Metastasis
0.00173152	Metastasis
0.00243486	Metastasis
0.00243486	Metastasis
0.00773273	Metastasis
0.00243486	Metastasis
0.00773273	Metastasis
0.00178145	Metastasis
0.00181787	Metastasis
0.00243486	Metastasis
0.00243486	Metastasis
0.00178145	Metastasis
0.00185033	Metastasis
0.00178145	Metastasis
0.00181787	Metastasis
0.00773273	Metastasis
0.00116512	Metastasis
0.00712669	Metastasis
0.00026488	Metastasis
0.00178145	Metastasis
0.00773273	Metastasis
0.00773273	Metastasis
0.00773273	Metastasis
0.00243486	Metastasis
0.00173152	Metastasis
9.61273e-08	Metastasis
0.00185033	Metastasis
0.00243486	Metastasis
0.000296144	Metastasis
0.00370523	Metastasis
0.00178145	Metastasis
0.00185033	Metastasis
0.00370523	Metastasis
0.00181787	Metastasis
0.00243486	Metastasis
9.61273e-08	Metastasis
0.00773273	Metastasis
0.00370523	Metastasis
0.00178145	Metastasis
0.00649774	Metastasis
0.00243486	Metastasis
0.00773273	Metastasis
0.00370523	Metastasis
0.00222981	Metastasis
0.00302286	Metastasis
0.00773273	Metastasis
0.00246877	Metastasis
0.00773273	Metastasis
0.00243486	Metastasis
0.00773273	Metastasis
0.00773273	Metastasis
0.00773273	Metastasis
0.00773273	Metastasis
0.00246877	Metastasis
0.00185033	Metastasis
0.00214962	Metastasis
0.00181787	Metastasis
0.00243486	Metastasis
0.00185033	Metastasis
0.00571342	Metastasis
0.00773273	Metastasis
0.00773273	Metastasis
0.00178145	Metastasis
0.00571342	Metastasis
0.00712669	Metastasis
0.00773273	Metastasis
0.00026488	Metastasis
0.00237871	Metastasis
0.00773273	Metastasis
0.00773273	Metastasis
0.00260063	Metastasis
0.00773273	Metastasis
0.00243486	Metastasis
0.00222981	Metastasis
0.00246877	Metastasis
0.00243486	Metastasis
0.00206295	Metastasis
0.00571342	Metastasis
0.000296144	Metastasis
0.00243486	Metastasis
0.00773273	Metastasis
0.0119133	Metastasis
0.00243486	Metastasis
0.00370523	Metastasis
0.00116512	Metastasis
0.00243486	Metastasis
0.00178145	Metastasis
0.00773273	Metastasis
0.00370523	Metastasis
0.00657156	Metastasis
0.00243486	Metastasis
0.00203908	Metastasis
0.00181787	Metastasis
0.00178145	Metastasis
0.000296144	Metastasis
0.00571342	Metastasis
0.00243486	Metastasis
0.00773273	Metastasis
0.00773273	Metastasis
0.00773273	Metastasis
0.00773273	Metastasis
0.00157959	Metastasis
9.61273e-08	Metastasis
0.00243486	Metastasis
0.00773273	Metastasis
0.00243486	Metastasis
0.00203908	Metastasis
0.00237871	Metastasis
0.00116512	Metastasis
0.00773273	Metastasis
9.61273e-08	Metastasis
0.00243486	Metastasis
0.00178145	Metastasis
0.00243486	Metastasis
0.00243486	Metastasis
0.00773273	Metastasis
0.00773273	Metastasis
0.00243486	Metastasis
0.00243486	Metastasis
0.00178145	Metastasis
0.00773273	Metastasis
0.00243486	Metastasis
0.00773273	Metastasis
0.00773273	Metastasis
0.00178145	Metastasis
0.00185033	Metastasis
0.00773273	Metastasis
0.00243486	Metastasis
0.00302286	Metastasis
0.00773273	Metastasis
0.00243486	Metastasis
0.00173152	Metastasis
0.00773273	Metastasis
0.00116512	Metastasis
0.00773273	Metastasis
9.61273e-08	Metastasis
0.00773273	Metastasis
0.00370523	Metastasis
0.00246877	Metastasis
0.00243486	Metastasis
0.00773273	Metastasis
0.00206295	Metastasis
0.00773273	Metastasis
0.00773273	Metastasis
0.00773273	Metastasis
0.00181787	Metastasis
0.00181787	Metastasis
0.00243486	Metastasis
0.00153675	Metastasis
0.00243486	Metastasis
0.00773273	Metastasis
0.00178145	Metastasis
0.00178145	Metastasis
0.00246877	Metastasis
0.00773273	Metastasis
0.00237871	Metastasis
0.00773273	Metastasis
0.00773273	Metastasis
0.00246877	Metastasis
0.00729084	Metastasis
0.00773273	Metastasis
0.00243486	Metastasis
0.00178145	Metastasis
0.00181787	Metastasis
0.0055191	Metastasis
0.00773273	Metastasis
0.0025854	Metastasis
0.00243486	Metastasis
0.00712669	Metastasis
0.00773273	Metastasis
0.00712669	Metastasis
0.00773273	Metastasis
0.00773273	Metastasis
0.00243486	Metastasis
0.0119133	Metastasis
0.00302286	Metastasis
0.00712669	Metastasis
0.00243486	Metastasis
0.00243486	Metastasis
0.00773273	Metastasis
0.00773273	Metastasis
0.00203908	Metastasis
0.00243486	Metastasis
0.00571342	Metastasis
0.00178145	Metastasis
0.00243486	Metastasis
0.00571342	Metastasis
0.00260063	Metastasis
0.00571342	Metastasis
0.00237871	Metastasis
0.00178145	Metastasis
0.00178145	Metastasis
0.00773273	Metastasis
0.00302286	Metastasis
0.00203908	Metastasis
0.00243486	Metastasis
0.00026488	Metastasis
0.00773273	Metastasis
0.0145748	Metastasis
0.00571342	Metastasis
0.00178145	Metastasis
0.00302286	Metastasis
0.0119133	Metastasis
0.0025854	Metastasis
0.00773273	Metastasis
0.00712669	Metastasis
0.00181787	Metastasis
0.00026488	Metastasis
0.00243486	Metastasis
0.00178145	Metastasis
0.00712669	Metastasis
0.00773273	Metastasis
0.00179806	Metastasis
0.000296144	Metastasis
0.00243486	Metastasis
0.00179806	Metastasis
0.00243486	Metastasis
0.00773273	Metastasis
0.00773273	Metastasis
0.00178145	Metastasis
0.00773273	Metastasis
0.00243486	Metastasis
0.0025854	Metastasis
0.00712669	Metastasis
0.00246877	Metastasis
0.00243486	Metastasis
0.00026488	Metastasis
0.00246877	Metastasis
0.00773273	Metastasis
0.00773273	Metastasis
0.00178145	Metastasis
0.00773273	Metastasis
0.00773273	Metastasis
0.00157959	Metastasis
0.00178145	Metastasis
0.00243486	Metastasis
0.00773273	Metastasis
0.00243486	Metastasis
0.00773273	Metastasis
0.00243486	Metastasis
0.00181787	Metastasis
0.00178145	Metastasis
0.00243486	Metastasis
0.00370523	Metastasis
0.00243486	Metastasis
0.000296144	Metastasis
0.00243486	Metastasis
0.00153675	Metastasis
0.00181787	Metastasis
0.00370523	Metastasis
0.00773273	Metastasis
0.00222981	Metastasis
0.00246877	Metastasis
0.00712669	Metastasis
0.00773273	Metastasis
0.00773273	Metastasis
0.00571342	Metastasis
0.00178145	Metastasis
0.00246877	Metastasis
0.00116512	Metastasis
0.00178145	Metastasis
0.00181787	Metastasis
0.00571342	Metastasis
0.00178145	Metastasis
0.00173152	Metastasis
0.00178145	Metastasis
0.00178145	Metastasis
0.00773273	Metastasis
0.00181787	Metastasis
0.00243486	Metastasis
0.00712669	Metastasis
0.00243486	Metastasis
0.00214962	Metastasis
0.00712669	Metastasis
0.00243486	Metastasis
0.00773273	Metastasis
0.00571342	Metastasis
0.00773273	Metastasis
0.00773273	Metastasis
0.00243486	Metastasis
0.00773273	Metastasis
0.00181787	Metastasis
0.00243486	Metastasis
0.00773273	Metastasis
0.00773273	Metastasis
0.00773273	Metastasis
0.00243486	Metastasis
0.00571342	Metastasis
0.00403842	Metastasis
0.00222981	Metastasis
0.00178145	Metastasis
9.61273e-08	Metastasis
0.00203908	Metastasis
0.00302286	Metastasis
0.00178145	Metastasis
0.00712669	Metastasis
0.00178145	Metastasis
0.00243486	Metastasis
0.000296144	Metastasis
0.00302286	Metastasis
0.0025854	Metastasis
0.00026488	Metastasis
0.00243486	Metastasis
0.00178145	Metastasis
0.00243486	Metastasis
0.00712669	Metastasis
0.00243486	Metastasis
0.00243486	Metastasis
0.00773273	Metastasis
0.0025854	Metastasis
0.00712669	Metastasis
0.00026488	Metastasis
0.00773273	Metastasis
0.0055191	Metastasis
0.00026488	Metastasis
0.00712669	Metastasis
0.00712669	Metastasis
0.00370523	Metastasis
0.00712669	Metastasis
0.00222981	Metastasis
0.00153675	Metastasis
0.00185033	Metastasis
0.00204353	Metastasis
0.00243486	Metastasis
0.00712669	Metastasis
0.00178145	Metastasis
9.61273e-08	Metastasis
0.00243486	Metastasis
0.00153675	Metastasis
0.00243486	Metastasis
0.00214962	Metastasis
0.00243486	Metastasis
0.00222981	Metastasis
0.0145748	Metastasis
0.0145748	Metastasis
0.00243486	Metastasis
0.00773273	Metastasis
0.00243486	Metastasis
0.00243486	Metastasis
0.00773273	Metastasis
0.00237871	Metastasis
9.61273e-08	Metastasis
0.00178145	Metastasis
0.0055191	Metastasis
0.00178145	Metastasis
0.00773273	Metastasis
0.00178145	Metastasis
0.00185033	Metastasis
0.00773273	Metastasis
0.000296144	Metastasis
0.00773273	Metastasis
0.00370523	Metastasis
0.00243486	Metastasis
0.00243486	Metastasis
0.00243486	Metastasis
0.00403842	Metastasis
0.00157959	Metastasis
0.00181787	Metastasis
0.00243486	Metastasis
0.00773273	Metastasis
0.00178145	Metastasis
0.00185033	Metastasis
0.00243486	Metastasis
0.000296144	Metastasis
0.00773273	Metastasis
0.00173152	Metastasis
0.00178145	Metastasis
0.00712669	Metastasis
0.00178145	Metastasis
0.00773273	Metastasis
0.00246877	Metastasis
0.00773273	Metastasis
0.00116512	Metastasis
0.00571342	Metastasis
0.00712669	Metastasis
0.00243486	Metastasis
0.00178145	Metastasis
0.00243486	Metastasis
0.0025854	Metastasis
0.00243486	Metastasis
0.00243486	Metastasis
0.00237871	Metastasis
0.0025854	Metastasis
0.00403842	Metastasis
0.00222981	Metastasis
0.00181787	Metastasis
0.0025854	Metastasis
0.00243486	Metastasis
0.00173152	Metastasis
0.00222981	Metastasis
0.00026488	Metastasis
0.00185033	Metastasis
0.00237871	Metastasis
0.00370523	Metastasis
0.00773273	Metastasis
0.00178145	Metastasis
0.00243486	Metastasis
0.00116512	Metastasis
0.00243486	Metastasis
0.00178145	Metastasis
0.00243486	Metastasis
0.0145748	Metastasis
0.00243486	Metastasis
0.00370523	Metastasis
0.00773273	Metastasis
0.00773273	Metastasis
0.00571342	Metastasis
0.00153675	Metastasis
0.00773273	Metastasis
0.0055191	Metastasis
0.00853345	Metastasis
0.00178145	Metastasis
0.00243486	Metastasis
9.61273e-08	Metastasis
0.00773273	Metastasis
0.00712669	Metastasis
0.00178145	Metastasis
0.00773273	Metastasis
9.61273e-08	Metastasis
0.00178145	Metastasis
0.0145748	Metastasis
0.00243486	Metastasis
0.0145748	Metastasis
0.00246877	Metastasis
0.00571342	Metastasis
0.00370523	Metastasis
0.00773273	Metastasis
0.00243486	Metastasis
0.00178145	Metastasis
0.00773273	Metastasis
0.0055191	Metastasis
0.00773273	Metastasis
0.00712669	Metastasis
0.00246877	Metastasis
0.00243486	Metastasis
0.00773273	Metastasis
0.00773273	Metastasis
0.00206295	Metastasis
0.00026488	Metastasis
0.00243486	Metastasis
0.00773273	Metastasis
0.00203908	Metastasis
0.00178145	Metastasis
0.00243486	Metastasis
0.00185033	Metastasis
0.00243486	Metastasis
0.00204353	Metastasis
0.00181787	Metastasis
0.00243486	Metastasis
0.00649774	Metastasis
0.00243486	Metastasis
0.00026488	Metastasis
0.00181787	Metastasis
0.00243486	Metastasis
0.00204353	Metastasis
0.00243486	Metastasis
0.00222981	Metastasis
0.00243486	Metastasis
0.00773273	Metastasis
0.00173152	Metastasis
0.00178145	Metastasis
0.00571342	Metastasis
0.00773273	Metastasis
0.00773273	Metastasis
0.00773273	Metastasis
0.00712669	Metastasis
0.00243486	Metastasis
0.00712669	Metastasis
0.00026488	Metastasis
0.00178145	Metastasis
0.00370523	Metastasis
0.00773273	Metastasis
0.00185033	Metastasis
0.00243486	Metastasis
0.00173152	Metastasis
0.00178145	Metastasis
0.0055191	Metastasis
0.00773273	Metastasis
0.00712669	Metastasis
0.0025854	Metastasis
0.00243486	Metastasis
0.00712669	Metastasis
0.00153675	Metastasis
0.00181787	Metastasis
0.00571342	Metastasis
0.00178145	Metastasis
0.00026488	Metastasis
0.00243486	Metastasis
0.00712669	Metastasis
0.00712669	Metastasis
0.00649774	Metastasis
0.00773273	Metastasis
0.00153675	Metastasis
0.00185033	Metastasis
0.00204353	Metastasis
0.00853345	Metastasis
0.00243486	Metastasis
0.00181787	Metastasis
0.00773273	Metastasis
0.00773273	Metastasis
0.00178145	Metastasis
0.00178145	Metastasis
0.00370523	Metastasis
0.00243486	Metastasis
0.00243486	Metastasis
0.00773273	Metastasis
9.61273e-08	Metastasis
0.00243486	Metastasis
9.61273e-08	Metastasis
0.00712669	Metastasis
0.0119133	Metastasis
0.00178145	Metastasis
0.00243486	Metastasis
0.00370523	Metastasis
0.00260063	Metastasis
0.00773273	Metastasis
0.00246877	Metastasis
0.00302286	Metastasis
0.00246877	Metastasis
0.00222981	Metastasis
9.61273e-08	Metastasis
0.00243486	Metastasis
0.00243486	Metastasis
0.00243486	Metastasis
0.00222981	Metastasis
0.00243486	Metastasis
0.00243486	Metastasis
0.00178145	Metastasis
0.00571342	Metastasis
0.000296144	Metastasis
0.00773273	Metastasis
0.00773273	Metastasis
0.0145748	Metastasis
0.0119133	Metastasis
0.00214962	Metastasis
0.00237871	Metastasis
0.00178145	Metastasis
0.00178145	Metastasis
0.00243486	Metastasis
0.00222981	Metastasis
0.00203908	Metastasis
0.00153675	Metastasis
0.00773273	Metastasis
0.00773273	Metastasis
0.00178145	Metastasis
0.00773273	Metastasis
0.00178145	Metastasis
9.61273e-08	Metastasis
0.00178145	Metastasis
0.00185033	Metastasis
0.00178145	Metastasis
0.000296144	Metastasis
0.00243486	Metastasis
0.00181787	Metastasis
0.00773273	Metastasis
0.00243486	Metastasis
0.0025854	Metastasis
0.00181787	Metastasis
0.00773273	Metastasis
0.00153675	Metastasis
0.00246877	Metastasis
0.00773273	Metastasis
0.00178145	Metastasis
0.00246877	Metastasis
0.00773273	Metastasis
0.00773273	Metastasis
0.00773273	Metastasis
0.000296144	Metastasis
0.00773273	Metastasis
0.00403842	Metastasis
0.00178145	Metastasis
0.00773273	Metastasis
0.00179806	Metastasis
0.00243486	Metastasis
0.00773273	Metastasis
0.00179806	Metastasis
0.00243486	Metastasis
0.00773273	Metastasis
0.00712669	Metastasis
0.00302286	Metastasis
0.0145748	Metastasis
0.00243486	Metastasis
0.00370523	Metastasis
0.00712669	Metastasis
0.00773273	Metastasis
0.00243486	Metastasis
0.00157959	Metastasis
0.00370523	Metastasis
0.00773273	Metastasis
0.00712669	Metastasis
0.00649774	Metastasis
0.00178145	Metastasis
0.00571342	Metastasis
0.00203908	Metastasis
0.00773273	Metastasis
0.00185525	Metastasis
0.00243486	Metastasis
0.00712669	Metastasis
0.00246877	Metastasis
0.00773273	Metastasis
0.0145748	Metastasis
9.61273e-08	Metastasis
0.00712669	Metastasis
0.00178145	Metastasis
0.00773273	Metastasis
0.00243486	Metastasis
0.00222981	Metastasis
0.00773273	Metastasis
0.00773273	Metastasis
0.00712669	Metastasis
0.0145748	Metastasis
0.00773273	Metastasis
0.00370523	Metastasis
0.00773273	Metastasis
0.00185033	Metastasis
9.61273e-08	Metastasis
0.00773273	Metastasis
0.00773273	Metastasis
0.00178145	Metastasis
0.00243486	Metastasis
0.00178145	Metastasis
0.00178145	Metastasis
0.00403842	Primary
0.00116512	Primary
0.00302286	Primary
0.00026488	Primary
0.00204353	Primary
9.61273e-08	Primary
0.00203908	Primary
0.00185525	Primary
0.00214962	Primary
0.00178145	Primary
0.00773273	Primary
0.00222981	Primary
0.00403842	Primary
0.00302286	Primary
9.61273e-08	Primary
0.00302286	Primary
0.00222981	Primary
0.00403842	Primary
0.00302286	Primary
0.00302286	Primary
0.00403842	Primary
0.00116512	Primary
0.00302286	Primary
0.00403842	Primary
0.00403842	Primary
0.00246877	Primary
0.0025854	Primary
0.00222981	Primary
0.00302286	Primary
0.00204353	Primary
0.00661002	Primary
0.00260063	Primary
0.00403842	Primary
9.61273e-08	Primary
0.00222981	Primary
0.00403842	Primary
0.00302286	Primary
0.00302286	Primary
0.00403842	Primary
0.00302286	Primary
0.00403842	Primary
0.00246877	Primary
0.0055191	Primary
0.00370523	Primary
0.00173152	Primary
0.00026488	Primary
0.00203908	Primary
0.000296144	Primary
0.00260063	Primary
0.00302286	Primary
0.00403842	Primary
9.61273e-08	Primary
0.00203908	Primary
0.00157959	Primary
0.00157959	Primary
0.00026488	Primary
9.61273e-08	Primary
0.00243486	Primary
0.00403842	Primary
0.00206295	Primary
0.00403842	Primary
0.00403842	Primary
0.0025854	Primary
0.00116512	Primary
0.00403842	Primary
0.00302286	Primary
0.00260063	Primary
0.00181787	Primary
0.00222981	Primary
0.00403842	Primary
0.00116512	Primary
0.00302286	Primary
0.00403842	Primary
0.00243486	Primary
0.0025854	Primary
0.00302286	Primary
0.00853345	Primary
0.00153675	Primary
0.00302286	Primary
0.00260063	Primary
0.00302286	Primary
0.00243486	Primary
0.00661002	Primary
0.00206295	Primary
0.00222981	Primary
0.00178145	Primary
0.00206295	Primary
0.00403842	Primary
0.00302286	Primary
0.00661002	Primary
0.00026488	Primary
0.00403842	Primary
0.00403842	Primary
0.00181787	Primary
0.00178145	Primary
0.00204353	Primary
0.00116512	Primary
0.00178145	Primary
0.00403842	Primary
0.00661002	Primary
0.00403842	Primary
0.00222981	Primary
0.00178145	Primary
0.00203908	Primary
0.00403842	Primary
0.00661002	Primary
0.00116512	Primary
0.00026488	Primary
0.00403842	Primary
0.00302286	Primary
0.00260063	Primary
0.00403842	Primary
0.00203908	Primary
0.00026488	Primary
0.00178145	Primary
0.00178145	Primary
0.00302286	Primary
0.00026488	Primary
9.61273e-08	Primary
0.00403842	Primary
0.00403842	Primary
0.00773273	Primary
0.00403842	Primary
9.61273e-08	Primary
0.00403842	Primary
0.00116512	Primary
0.00403842	Primary
0.00246877	Primary
0.00204353	Primary
0.00116512	Primary
0.00204353	Primary
0.00206295	Primary
0.00116512	Primary
0.00302286	Primary
0.00403842	Primary
0.00403842	Primary
0.00661002	Primary
0.00116512	Primary
0.00246877	Primary
0.00153675	Primary
0.00302286	Primary
0.00222981	Primary
0.00302286	Primary
0.00116512	Primary
0.00403842	Primary
0.00185033	Primary
0.000296144	Primary
0.00661002	Primary
9.61273e-08	Primary
0.00403842	Primary
0.00204353	Primary
0.00302286	Primary
0.00403842	Primary
0.00302286	Primary
0.00178145	Primary
0.00403842	Primary
0.00026488	Primary
0.00206295	Primary
0.00302286	Primary
0.00173152	Primary
0.00116512	Primary
0.00116512	Primary
0.00302286	Primary
0.00204353	Primary
0.00370523	Primary
0.00370523	Primary
0.00237871	Primary
0.00302286	Primary
0.00403842	Primary
0.00403842	Primary
0.00403842	Primary
0.00260063	Primary
0.00649774	Primary
0.00206295	Primary
0.00403842	Primary
0.00403842	Primary
0.00370523	Primary
0.00222981	Primary
0.00116512	Primary
0.00302286	Primary
0.00116512	Primary
0.00302286	Primary
0.00026488	Primary
0.00661002	Primary
0.00246877	Primary
0.00403842	Primary
0.00853345	Primary
0.00403842	Primary
0.00403842	Primary
0.00370523	Primary
0.00153675	Primary
9.61273e-08	Primary
0.00302286	Primary
0.00026488	Primary
0.00153675	Primary
9.61273e-08	Primary
0.00302286	Primary
0.00214962	Primary
0.00649774	Primary
9.61273e-08	Primary
0.00179806	Primary
0.00178145	Primary
0.00661002	Primary
0.00203908	Primary
0.00403842	Primary
0.00116512	Primary
0.00116512	Primary
0.000296144	Primary
0.00661002	Primary
0.00246877	Primary
0.00403842	Primary
0.00222981	Primary
0.00260063	Primary
0.00204353	Primary
0.00403842	Primary
0.00661002	Primary
0.00116512	Primary
0.00403842	Primary
0.00403842	Primary
0.00164594	Primary
0.00403842	Primary
0.00302286	Primary
0.00302286	Primary
0.00178145	Primary
0.00260063	Primary
0.00178145	Primary
0.00164594	Primary
0.00302286	Primary
0.00204353	Primary
0.00403842	Primary
0.00302286	Primary
0.00403842	Primary
0.00178145	Primary
0.000296144	Primary
0.00260063	Primary
0.00403842	Primary
0.00178145	Primary
0.00203908	Primary
0.00403842	Primary
0.00403842	Primary
0.00206295	Primary
0.00403842	Primary
0.00370523	Primary
0.00214962	Primary
0.00403842	Primary
0.00403842	Primary
0.00203908	Primary
0.00302286	Primary
0.000296144	Primary
0.00403842	Primary
0.00203908	Primary
0.00178145	Primary
0.00370523	Primary
0.00302286	Primary
0.00403842	Primary
0.00403842	Primary
0.00403842	Primary
0.0025854	Primary
0.00185033	Primary
0.00222981	Primary
0.00302286	Primary
0.00026488	Primary
0.00403842	Primary
0.00214962	Primary
0.00178145	Primary
0.00204353	Primary
0.00403842	Primary
0.00403842	Primary
0.00026488	Primary
0.00116512	Primary
0.00178145	Primary
0.0055191	Primary
0.00026488	Primary
9.61273e-08	Primary
0.00403842	Primary
0.00403842	Primary
0.00403842	Primary
0.00403842	Primary
0.00153675	Primary
0.00403842	Primary
0.000296144	Primary
0.00243486	Primary
0.00853345	Primary
0.00403842	Primary
0.00178145	Primary
0.00370523	Primary
0.00116512	Primary
0.00302286	Primary
0.00260063	Primary
0.00403842	Primary
0.00403842	Primary
0.00302286	Primary
0.00222981	Primary
0.00204353	Primary
0.00403842	Primary
0.00302286	Primary
0.00026488	Primary
0.00403842	Primary
0.00203908	Primary
0.00302286	Primary
0.00203908	Primary
0.0025854	Primary
0.00204353	Primary
0.00116512	Primary
0.00403842	Primary
0.00243486	Primary
0.00260063	Primary
0.00403842	Primary
0.00302286	Primary
0.00657156	Primary
0.00403842	Primary
0.00206295	Primary
0.00403842	Primary
0.00302286	Primary
0.00403842	Primary
0.00403842	Primary
0.00302286	Primary
0.00661002	Primary
0.00206295	Primary
0.00302286	Primary
0.00370523	Primary
0.00026488	Primary
0.00260063	Primary
0.00185033	Primary
0.00214962	Primary
0.000296144	Primary
0.00661002	Primary
0.00302286	Primary
0.000296144	Primary
0.00302286	Primary
0.00153675	Primary
0.00302286	Primary
0.00403842	Primary
0.00403842	Primary
0.00026488	Primary
0.00403842	Primary
0.00116512	Primary
0.00302286	Primary
0.00153675	Primary
0.00403842	Primary
0.00661002	Primary
0.00853345	Primary
0.00214962	Primary
0.0025854	Primary
0.00302286	Primary
9.61273e-08	Primary
0.00214962	Primary
0.00657156	Primary
0.00181787	Primary
0.00116512	Primary
0.00403842	Primary
0.00178145	Primary
0.00185033	Primary
0.00773273	Primary
0.00302286	Primary
0.00403842	Primary
0.00222981	Primary
9.61273e-08	Primary
0.00203908	Primary
0.00403842	Primary
0.00153675	Primary
0.00302286	Primary
0.00302286	Primary
0.00243486	Primary
9.61273e-08	Primary
0.0055191	Primary
0.00116512	Primary
0.00026488	Primary
0.00178145	Primary
0.00204353	Primary
0.00260063	Primary
0.00302286	Primary
0.00185033	Primary
0.00370523	Primary
0.00370523	Primary
0.00246877	Primary
0.00403842	Primary
0.00302286	Primary
0.00403842	Primary
0.00026488	Primary
0.00153675	Primary
0.00157959	Primary
0.00116512	Primary
0.00164594	Primary
0.00153675	Primary
0.00237871	Primary
0.00403842	Primary
0.00403842	Primary
0.00153675	Primary
0.00403842	Primary
0.00403842	Primary
0.0025854	Primary
0.00403842	Primary
0.00178145	Primary
0.00260063	Primary
0.00302286	Primary
0.00403842	Primary
0.00403842	Primary
9.61273e-08	Primary
0.00116512	Primary
0.00222981	Primary
0.00222981	Primary
0.00403842	Primary
0.00853345	Primary
0.00853345	Primary
0.00153675	Primary
0.00026488	Primary
0.00179806	Primary
0.00403842	Primary
0.00302286	Primary
0.00243486	Primary
0.00178145	Primary
0.00403842	Primary
0.00403842	Primary
0.00260063	Primary
0.00203908	Primary
0.00403842	Primary
0.00206295	Primary
0.00203908	Primary
0.00116512	Primary
0.00403842	Primary
0.00206295	Primary
0.00403842	Primary
0.00260063	Primary
9.61273e-08	Primary
9.61273e-08	Primary
0.00204353	Primary
0.00203908	Primary
0.00302286	Primary
0.00302286	Primary
0.0055191	Primary
0.00260063	Primary
0.00153675	Primary
0.00302286	Primary
0.00403842	Primary
0.00403842	Primary
0.00185033	Primary
0.00403842	Primary
0.00403842	Primary
0.00403842	Primary
0.00403842	Primary
0.00403842	Primary
0.0025854	Primary
0.00260063	Primary
0.00181787	Primary
0.00164594	Primary
0.00571342	Primary
0.00116512	Primary
0.00302286	Primary
0.00403842	Primary
0.00403842	Primary
0.00403842	Primary
0.00181787	Primary
0.00116512	Primary
0.00403842	Primary
0.00649774	Primary
0.00403842	Primary
0.00302286	Primary
0.00203908	Primary
0.00116512	Primary
0.00403842	Primary
0.00214962	Primary
0.00302286	Primary
0.00661002	Primary
9.61273e-08	Primary
0.00403842	Primary
0.00116512	Primary
0.00243486	Primary
0.00026488	Primary
0.00116512	Primary
0.00403842	Primary
0.00403842	Primary
0.00116512	Primary
0.00260063	Primary
0.00302286	Primary
0.00204353	Primary
0.00403842	Primary
0.00204353	Primary
0.00222981	Primary
0.00203908	Primary
0.00403842	Primary
0.00302286	Primary
0.00214962	Primary
0.00203908	Primary
9.61273e-08	Primary
0.00403842	Primary
0.00302286	Primary
0.00302286	Primary
0.00403842	Primary
0.00403842	Primary
0.00260063	Primary
0.00203908	Primary
0.00222981	Primary
0.00403842	Primary
0.00214962	Primary
0.00116512	Primary
0.00403842	Primary
0.00403842	Primary
0.00204353	Primary
0.00853345	Primary
0.00403842	Primary
0.00302286	Primary
0.00178145	Primary
0.00403842	Primary
0.00403842	Primary
0.00403842	Primary
0.00164594	Primary
0.00302286	Primary
0.00164594	Primary
0.00153675	Primary
0.00661002	Primary
0.00571342	Primary
0.00116512	Primary
0.0025854	Primary
0.00403842	Primary
0.00222981	Primary
0.00403842	Primary
0.00302286	Primary
0.00403842	Primary
0.00204353	Primary
0.00116512	Primary
0.00206295	Primary
0.00116512	Primary
0.00204353	Primary
0.00403842	Primary
0.00302286	Primary
0.00302286	Primary
0.00302286	Primary
0.00203908	Primary
0.00403842	Primary
0.00260063	Primary
0.00116512	Primary
0.00203908	Primary
0.00403842	Primary
0.00661002	Primary
0.00178145	Primary
0.00206295	Primary
0.00153675	Primary
0.00661002	Primary
0.00370523	Primary
0.00302286	Primary
0.00370523	Primary
0.00403842	Primary
0.00302286	Primary
0.0055191	Primary
0.00302286	Primary
0.00661002	Primary
0.00222981	Primary
0.00026488	Primary
0.00403842	Primary
0.00302286	Primary
0.00403842	Primary
9.61273e-08	Primary
0.00204353	Primary
0.00116512	Primary
0.00403842	Primary
0.00181787	Primary
0.0055191	Primary
0.00403842	Primary
0.00302286	Primary
9.61273e-08	Primary
0.00204353	Primary
0.00222981	Primary
0.00260063	Primary
0.00370523	Primary
0.00153675	Primary
0.00403842	Primary
0.00204353	Primary
0.00116512	Primary
0.00403842	Primary
0.00178145	Primary
0.00214962	Primary
0.00403842	Primary
0.00403842	Primary
0.00179806	Primary
0.00206295	Primary
0.00403842	Primary
0.00164594	Primary
0.00403842	Primary
0.00403842	Primary
0.00403842	Primary
0.00302286	Primary
0.00178145	Primary
0.00116512	Primary
0.00403842	Primary
0.00403842	Primary
0.00153675	Primary
0.00403842	Primary
0.00116512	Primary
0.0025854	Primary
0.00260063	Primary
0.00116512	Primary
0.00203908	Primary
0.00403842	Primary
0.00403842	Primary
0.00403842	Primary
0.00246877	Primary
9.61273e-08	Primary
0.00116512	Primary
0.00403842	Primary
0.00302286	Primary
0.00403842	Primary
0.00260063	Primary
0.00403842	Primary
0.00026488	Primary
0.00222981	Primary
0.00243486	Primary
0.00403842	Primary
0.00214962	Primary
0.00661002	Primary
9.61273e-08	Primary
0.00116512	Primary
0.00403842	Primary
0.00403842	Primary
0.00661002	Primary
0.00237871	Primary
0.00178145	Primary
0.00181787	Primary
0.00026488	Primary
0.00178145	Primary
0.00403842	Primary
0.00026488	Primary
0.00403842	Primary
0.00302286	Primary
0.00204353	Primary
0.00403842	Primary
0.00203908	Primary
0.00153675	Primary
0.00206295	Primary
0.00178145	Primary
9.61273e-08	Primary
0.00181787	Primary
0.00203908	Primary
0.00302286	Primary
0.000296144	Primary
0.00153675	Primary
0.00243486	Primary
0.0025854	Primary
0.00661002	Primary
0.00403842	Primary
0.00203908	Primary
0.00403842	Primary
0.00712912	Primary
0.00222981	Primary
0.0025854	Primary
0.00370523	Primary
0.00773273	Primary
0.00302286	Primary
0.00243486	Primary
0.00712669	Primary
0.00116512	Primary
0.00661002	Primary
0.00403842	Primary
0.00661002	Primary
0.00403842	Primary
0.00302286	Primary
0.00116512	Primary
0.00185033	Primary
0.00164594	Primary
0.00181787	Primary
0.00302286	Primary
0.00026488	Primary
0.00661002	Primary
0.00204353	Primary
0.00204353	Primary
0.00203908	Primary
0.0055191	Primary
0.00173152	Primary
0.00302286	Primary
0.00026488	Primary
0.00302286	Primary
0.00661002	Primary
0.0055191	Primary
0.00214962	Primary
0.00153675	Primary
0.00661002	Primary
0.00302286	Primary
0.00181787	Primary
0.00403842	Primary
0.00571342	Primary
0.00178145	Primary
0.00302286	Primary
0.00661002	Primary
0.00179806	Primary
0.00204353	Primary
0.00403842	Primary
0.00403842	Primary
0.00403842	Primary
0.00649774	Primary
0.00302286	Primary
0.00173152	Primary
0.00403842	Primary
0.00116512	Primary
0.00661002	Primary
0.00222981	Primary
0.00157959	Primary
0.00403842	Primary
0.00116512	Primary
0.00403842	Primary
0.00649774	Primary
0.00403842	Primary
0.00203908	Primary
0.00302286	Primary
0.00403842	Primary
0.00302286	Primary
0.0025854	Primary
0.00204353	Primary
0.00116512	Primary
0.00260063	Primary
0.00403842	Primary
0.00302286	Primary
0.00116512	Primary
0.00302286	Primary
0.000296144	Primary
0.00302286	Primary
0.00370523	Primary
0.00243486	Primary
0.00222981	Primary
0.00214962	Primary
0.00178145	Primary
0.000296144	Primary
0.00181787	Primary
0.00403842	Primary
0.00178145	Primary
0.00853345	Primary
0.00260063	Primary
9.61273e-08	Primary
0.00178145	Primary
0.00302286	Primary
0.00403842	Primary
0.00026488	Primary
0.00116512	Primary
0.00403842	Primary
9.61273e-08	Primary
0.00302286	Primary
0.00403842	Primary
0.00260063	Primary
0.00302286	Primary
0.00185033	Primary
0.00403842	Primary
0.00403842	Primary
0.00026488	Primary
0.00403842	Primary
0.00302286	Primary
0.00403842	Primary
0.00260063	Primary
0.00403842	Primary
0.00403842	Primary
0.00203908	Primary
0.00302286	Primary
0.00181787	Primary
0.00302286	Primary
0.00302286	Primary
0.00204353	Primary
0.00370523	Primary
0.00403842	Primary
0.00370523	Primary
0.00243486	Primary
0.00181787	Primary
0.00403842	Primary
0.00181787	Primary
0.00302286	Primary
9.61273e-08	Primary
0.00403842	Primary
0.00237871	Primary
0.00403842	Primary
0.00403842	Primary
0.00222981	Primary
0.00116512	Primary
0.00403842	Primary
0.00243486	Primary
0.00302286	Primary
0.00302286	Primary
0.00204353	Primary
0.00260063	Primary
0.00157959	Primary
0.00178145	Primary
0.00302286	Primary
0.00302286	Primary
0.00203908	Primary
0.00302286	Primary
0.00302286	Primary
0.00403842	Primary
0.00302286	Primary
0.00026488	Primary
0.00178145	Primary
0.0025854	Primary
0.00403842	Primary
0.00403842	Primary
0.00403842	Primary
0.00203908	Primary
0.00302286	Primary
0.00403842	Primary
9.61273e-08	Primary
0.00403842	Primary
0.00370523	Primary
0.00403842	Primary
0.00302286	Primary
0.00403842	Primary
0.00403842	Primary
9.61273e-08	Primary
0.00178145	Primary
0.0025854	Primary
0.00302286	Primary
0.00302286	Primary
0.00178145	Primary
0.00370523	Primary
0.00403842	Primary
0.00661002	Primary
9.61273e-08	Primary
0.00403842	Primary
0.00204353	Primary
0.00214962	Primary
0.00403842	Primary
0.00302286	Primary
0.00302286	Primary
0.0025854	Primary
0.00302286	Primary
0.00403842	Primary
0.00403842	Primary
0.00302286	Primary
0.00222981	Primary
0.00370523	Primary
0.00116512	Primary
0.00178145	Primary
0.00661002	Primary
0.00178145	Primary
0.00403842	Primary
0.00403842	Primary
0.00214962	Primary
0.00661002	Primary
0.00203908	Primary
9.61273e-08	Primary
0.00153675	Primary
0.00403842	Primary
0.00178145	Primary
0.00206295	Primary
9.61273e-08	Primary
0.00403842	Primary
0.00403842	Primary
0.00116512	Primary
0.00370523	Primary
0.00178145	Primary
0.00203908	Primary
0.00302286	Primary
0.00260063	Primary
0.00179806	Primary
0.00206295	Primary
0.00302286	Primary
0.00222981	Primary
0.00403842	Primary
0.00026488	Primary
0.00302286	Primary
0.00178145	Primary
0.00243486	Primary
0.00302286	Primary
0.00403842	Primary
0.00179806	Primary
0.00403842	Primary
0.00403842	Primary
0.00178145	Primary
0.00214962	Primary
0.00237871	Primary
0.00178145	Primary
0.00181787	Primary
0.00403842	Primary
0.00206295	Primary
0.00403842	Primary
0.00178145	Primary
0.00302286	Primary
0.00403842	Primary
0.00403842	Primary
0.00661002	Primary
0.00026488	Primary
0.00260063	Primary
0.00403842	Primary
0.0025854	Primary
0.00026488	Primary
0.00116512	Primary
0.00116512	Primary
0.00185033	Primary
0.00181787	Primary
0.00026488	Primary
0.00214962	Primary
0.00403842	Primary
0.00203908	Primary
0.00403842	Primary
0.0055191	Primary
0.00222981	Primary
0.00302286	Primary
0.00116512	Primary
0.00178145	Primary
0.00178145	Primary
0.00403842	Primary
9.61273e-08	Primary
0.00214962	Primary
0.00181787	Primary
0.00403842	Primary
0.00302286	Primary
0.00370523	Primary
0.00403842	Primary
0.00185033	Primary
0.00403842	Primary
0.00403842	Primary
0.00178145	Primary
0.00203908	Primary
0.00403842	Primary
0.00403842	Primary
0.0025854	Primary
0.00179806	Primary
0.00661002	Primary
0.00403842	Primary
0.00222981	Primary
0.00403842	Primary
0.00302286	Primary
0.00243486	Primary
0.00246877	Primary
0.00246877	Primary
0.00302286	Primary
0.00403842	Primary
0.00222981	Primary
0.00403842	Primary
0.00116512	Primary
0.00403842	Primary
0.00712912	Primary
0.00302286	Primary
0.00206295	Primary
0.00403842	Primary
0.00179806	Primary
0.00403842	Primary
0.00403842	Primary
0.00403842	Primary
0.00403842	Primary
0.00214962	Primary
0.00403842	Primary
0.00403842	Primary
0.00403842	Primary
0.00403842	Primary
0.00403842	Primary
0.00026488	Primary
0.00026488	Primary
0.00403842	Primary
0.00179806	Primary
0.00178145	Primary
0.00661002	Primary
0.00403842	Primary
0.00026488	Primary
9.61273e-08	Primary
0.00179806	Primary
0.00204353	Primary
0.00214962	Primary
0.00403842	Primary
0.00403842	Primary
0.00173152	Primary
0.00116512	Primary
0.00026488	Primary
0.00302286	Primary
9.61273e-08	Primary
0.00403842	Primary
0.00204353	Primary
0.00203908	Primary
0.00403842	Primary
0.00260063	Primary
0.00203908	Primary
0.00185033	Primary
0.00302286	Primary
0.00403842	Primary
0.00403842	Primary
0.00260063	Primary
0.00403842	Primary
9.61273e-08	Primary
0.00203908	Primary
0.00403842	Primary
0.00181787	Primary
0.00302286	Primary
0.00773273	Primary
0.00181787	Primary
0.00260063	Primary
0.00260063	Primary
0.00403842	Primary
0.00203908	Primary
0.00302286	Primary
0.00203908	Primary
0.00571342	Primary
0.00370523	Primary
0.00179806	Primary
0.00116512	Primary
0.00116512	Primary
0.00246877	Primary
0.00026488	Primary
0.00302286	Primary
0.00661002	Primary
0.00302286	Primary
0.00260063	Primary
0.00260063	Primary
0.00853345	Primary
9.61273e-08	Primary
0.00403842	Primary
0.00403842	Primary
0.00302286	Primary
0.00403842	Primary
0.00302286	Primary
0.00403842	Primary
0.00403842	Primary
0.00302286	Primary
0.00403842	Primary
0.00403842	Primary
0.00403842	Primary
0.00222981	Primary
0.00403842	Primary
0.00204353	Primary
0.00214962	Primary
0.00403842	Primary
0.00661002	Primary
0.00246877	Primary
0.00026488	Primary
9.61273e-08	Primary
0.00302286	Primary
0.00116512	Primary
0.000296144	Primary
0.00206295	Primary
0.00181787	Primary
0.0055191	Primary
0.00206295	Primary
0.00403842	Primary
0.00178145	Primary
0.00302286	Primary
0.00026488	Primary
0.00203908	Primary
0.00571342	Primary
0.00203908	Primary
0.00403842	Primary
0.00302286	Primary
0.00403842	Primary
0.00403842	Primary
0.00302286	Primary
0.00203908	Primary
0.00403842	Primary
0.00302286	Primary
9.61273e-08	Primary
0.00403842	Primary
0.00571342	Primary
0.00203908	Primary
0.00222981	Primary
0.00403842	Primary
0.00403842	Primary
0.00214962	Primary
0.00403842	Primary
0.00246877	Primary
0.00370523	Primary
0.00302286	Primary
0.00403842	Primary
0.00403842	Primary
0.00403842	Primary
0.00026488	Primary
0.00116512	Primary
0.00403842	Primary
0.00403842	Primary
0.00222981	Primary
0.00302286	Primary
0.00302286	Primary
0.00243486	Primary
0.00403842	Primary
0.00214962	Primary
0.00179806	Primary
0.0025854	Primary
0.00302286	Primary
0.00178145	Primary
0.00203908	Primary
0.00260063	Primary
0.00026488	Primary
0.00204353	Primary
0.00203908	Primary
0.00403842	Primary
0.00214962	Primary
0.00403842	Primary
0.00246877	Primary
0.00403842	Primary
0.00203908	Primary
0.00661002	Primary
0.00403842	Primary
0.00246877	Primary
0.0144251	Primary
0.00302286	Primary
0.00403842	Primary
0.00403842	Primary
0.00853345	Primary
0.00153675	Primary
0.00403842	Primary
0.00403842	Primary
0.00178145	Primary
0.00403842	Primary
0.00302286	Primary
0.00153675	Primary
0.00403842	Primary
0.00403842	Primary
0.00178145	Primary
0.00403842	Primary
0.00222981	Primary
0.00214962	Primary
0.00403842	Primary
0.00403842	Primary
0.00214962	Primary
9.61273e-08	Primary
0.00403842	Primary
0.00260063	Primary
0.00178145	Primary
0.00712912	Primary
0.00026488	Primary
0.00260063	Primary
0.00302286	Primary
0.00571342	Primary
0.00403842	Primary
0.00203908	Primary
0.00206295	Primary
0.00302286	Primary
0.00403842	Primary
0.00178145	Primary
0.00243486	Primary
0.0025854	Primary
0.00206295	Primary
0.00026488	Primary
0.00403842	Primary
0.00302286	Primary
0.00116512	Primary
0.00157959	Primary
0.00403842	Primary
0.00403842	Primary
0.000296144	Primary
0.00026488	Primary
0.00026488	Primary
0.00661002	Primary
0.00178145	Primary
0.00403842	Primary
0.00403842	Primary
0.00302286	Primary
0.000296144	Primary
0.00260063	Primary
0.00302286	Primary
0.00302286	Primary
0.00403842	Primary
0.00116512	Primary
0.00116512	Primary
0.00116512	Primary
0.00403842	Primary
0.00246877	Primary
0.00153675	Primary
0.000296144	Primary
0.00773273	Primary
0.00116512	Primary
0.00179806	Primary
0.00302286	Primary
0.00026488	Primary
0.00178145	Primary
0.00302286	Primary
0.00403842	Primary
0.00203908	Primary
0.00403842	Primary
0.00260063	Primary
0.00214962	Primary
0.00185525	Primary
0.00302286	Primary
0.00403842	Primary
0.00178145	Primary
0.00164594	Primary
0.00204353	Primary
0.00370523	Primary
0.00260063	Primary
0.00203908	Primary
0.00260063	Primary
0.00178145	Primary
0.00178145	Primary
0.00403842	Primary
0.00206295	Primary
0.00203908	Primary
0.00302286	Primary
0.00302286	Primary
0.00403842	Primary
0.0025854	Primary
0.00260063	Primary
0.00403842	Primary
0.00302286	Primary
0.00302286	Primary
0.00403842	Primary
0.00302286	Primary
0.00302286	Primary
0.00203908	Primary
0.00302286	Primary
0.00403842	Primary
0.0025854	Primary
0.00204353	Primary
0.00302286	Primary
0.00302286	Primary
0.00302286	Primary
0.00571342	Primary
0.00403842	Primary
0.00370523	Primary
0.00222981	Primary
0.00026488	Primary
0.00222981	Primary
0.00403842	Primary
0.00302286	Primary
0.00116512	Primary
0.00214962	Primary
0.00403842	Primary
0.00403842	Primary
0.00204353	Primary
0.00302286	Primary
0.00302286	Primary
0.00026488	Primary
0.00403842	Primary
0.00203908	Primary
0.00403842	Primary
0.00403842	Primary
0.00403842	Primary
0.00178145	Primary
0.00403842	Primary
0.00571342	Primary
0.00403842	Primary
0.00661002	Primary
9.61273e-08	Primary
0.00403842	Primary
0.00403842	Primary
0.00116512	Primary
0.00116512	Primary
0.00203908	Primary
0.00181787	Primary
0.00403842	Primary
0.00116512	Primary
0.00179806	Primary
0.00403842	Primary
0.00403842	Primary
0.00157959	Primary
0.00222981	Primary
0.0025854	Primary
0.00302286	Primary
0.00661002	Primary
0.00203908	Primary
0.00403842	Primary
0.00260063	Primary
0.00403842	Primary
0.00153675	Primary
0.00403842	Primary
0.00214962	Primary
0.00403842	Primary
0.00116512	Primary
0.00222981	Primary
9.61273e-08	Primary
0.00403842	Primary
0.00181787	Primary
0.00203908	Primary
0.00403842	Primary
0.00403842	Primary
0.00403842	Primary
0.00403842	Primary
0.00243486	Primary
0.00178145	Primary
0.00206295	Primary
0.00403842	Primary
0.00204353	Primary
0.00403842	Primary
0.00302286	Primary
0.00203908	Primary
0.00203908	Primary
0.00302286	Primary
9.61273e-08	Primary
0.00403842	Primary
0.00403842	Primary
0.000296144	Primary
0.00773273	Primary
0.00206295	Primary
0.00302286	Primary
0.00403842	Primary
0.00203908	Primary
0.00203908	Primary
0.00302286	Primary
0.00403842	Primary
0.00403842	Primary
0.00214962	Primary
9.61273e-08	Primary
0.00153675	Primary
0.00302286	Primary
0.00302286	Primary
0.00181787	Primary
0.00153675	Primary
0.00302286	Primary
0.00403842	Primary
0.00370523	Primary
0.00204353	Primary
0.00178145	Primary
0.00026488	Primary
0.00403842	Primary
0.00026488	Primary
0.00179806	Primary
0.00116512	Primary
0.00153675	Primary
0.00403842	Primary
0.00403842	Primary
0.00026488	Primary
0.00222981	Primary
0.00302286	Primary
0.00243486	Primary
0.00403842	Primary
0.00153675	Primary
0.00661002	Primary
0.00302286	Primary
0.00203908	Primary
0.00403842	Primary
0.00185525	Primary
0.00204353	Primary
0.00116512	Primary
0.00214962	Primary
0.00853345	Primary
0.00260063	Primary
0.00403842	Primary
0.00403842	Primary
0.00164594	Primary
9.61273e-08	Primary
0.00302286	Primary
0.00178145	Primary
9.61273e-08	Primary
0.00403842	Primary
0.00203908	Primary
0.00260063	Primary
0.00116512	Primary
0.00403842	Primary
0.00026488	Primary
0.00302286	Primary
0.00179806	Primary
0.00203908	Primary
0.00302286	Primary
0.00302286	Primary
0.00203908	Primary
0.00403842	Primary
0.00185033	Primary
0.00403842	Primary
0.00203908	Primary
0.00116512	Primary
0.00203908	Primary
0.0025854	Primary
0.00403842	Primary
0.00302286	Primary
0.00403842	Primary
0.00178145	Primary
0.00181787	Primary
0.00403842	Primary
0.00203908	Primary
0.00214962	Primary
0.00204353	Primary
0.00204353	Primary
0.00246877	Primary
0.00403842	Primary
0.00302286	Primary
0.00302286	Primary
0.00116512	Primary
0.00403842	Primary
0.00026488	Primary
0.00222981	Primary
0.00403842	Primary
0.00403842	Primary
0.00203908	Primary
0.00403842	Primary
0.00370523	Primary
0.00302286	Primary
0.0025854	Primary
0.00206295	Primary
0.00403842	Primary
0.000296144	Primary
0.00116512	Primary
9.61273e-08	Primary
0.00403842	Primary
0.00204353	Primary
0.00260063	Primary
0.0055191	Primary
0.0055191	Primary
0.00403842	Primary
0.00302286	Primary
0.00403842	Primary
0.00403842	Primary
0.00222981	Primary
0.00116512	Primary
0.00260063	Primary
0.00403842	Primary
0.00214962	Primary
0.00116512	Primary
0.00116512	Primary
0.00403842	Primary
0.00246877	Primary
0.00403842	Primary
0.00260063	Primary
0.00302286	Primary
0.00403842	Primary
0.00403842	Primary
0.00712912	Primary
0.00214962	Primary
0.0025854	Primary
0.00260063	Primary
9.61273e-08	Primary
0.00403842	Primary
0.00302286	Primary
0.00661002	Primary
0.00178145	Primary
0.00403842	Primary
9.61273e-08	Primary
0.00214962	Primary
9.61273e-08	Primary
0.00203908	Primary
9.61273e-08	Primary
0.00246877	Primary
9.61273e-08	Primary
0.00302286	Primary
0.00403842	Primary
0.00302286	Primary
0.00370523	Primary
0.00260063	Primary
0.00181787	Primary
0.00026488	Primary
0.00178145	Primary
0.00181787	Primary
0.00302286	Primary
0.00178145	Primary
0.00403842	Primary
0.00403842	Primary
0.000296144	Primary
0.00157959	Primary
0.00302286	Primary
0.000296144	Primary
0.00206295	Primary
0.00403842	Primary
0.0025854	Primary
0.00185033	Primary
0.00403842	Primary
0.00403842	Primary
0.00222981	Primary
0.00370523	Primary
0.00403842	Primary
9.61273e-08	Primary
0.00661002	Primary
0.00403842	Primary
0.00403842	Primary
0.00302286	Primary
0.00302286	Primary
0.00302286	Primary
0.00302286	Primary
0.00302286	Primary
0.00214962	Primary
0.00203908	Primary
0.00178145	Primary
9.61273e-08	Primary
0.00403842	Primary
0.00260063	Primary
0.00116512	Primary
0.00181787	Primary
0.00403842	Primary
0.00403842	Primary
0.00260063	Primary
0.00403842	Primary
0.00178145	Primary
0.00403842	Primary
0.00403842	Primary
0.00403842	Primary
0.00153675	Primary
0.00661002	Primary
0.00302286	Primary
0.00204353	Primary
0.00403842	Primary
0.00026488	Primary
0.00302286	Primary
0.00153675	Primary
0.0025854	Primary
0.00260063	Primary
0.00302286	Primary
0.00403842	Primary
0.000296144	Primary
0.00153675	Primary
0.00302286	Primary
0.00403842	Primary
0.00026488	Primary
0.00178145	Primary
0.00026488	Primary
0.00403842	Primary
0.00403842	Primary
0.00302286	Primary
0.00203908	Primary
0.00178145	Primary
0.0025854	Primary
0.00206295	Primary
0.00116512	Primary
0.00370523	Primary
0.00116512	Primary
0.00116512	Primary
0.00853345	Primary
0.00116512	Primary
0.00403842	Primary
0.00178145	Primary
0.00403842	Primary
0.00116512	Primary
0.00203908	Primary
9.61273e-08	Primary
0.00661002	Primary
0.00246877	Primary
0.00403842	Primary
0.00214962	Primary
0.00116512	Primary
0.00403842	Primary
0.00302286	Primary
9.61273e-08	Primary
0.00403842	Primary
0.00302286	Primary
0.00403842	Primary
0.00026488	Primary
0.00403842	Primary
0.00661002	Primary
0.00403842	Primary
0.00164594	Primary
0.00302286	Primary
0.00222981	Primary
0.00403842	Primary
0.00173152	Primary
0.00026488	Primary
0.00403842	Primary
0.00260063	Primary
0.00204353	Primary
0.00026488	Primary
0.00116512	Primary
0.00116512	Primary
0.00178145	Primary
0.00214962	Primary
0.00403842	Primary
0.00403842	Primary
0.00403842	Primary
0.00403842	Primary
0.00302286	Primary
0.00026488	Primary
0.00403842	Primary
0.00403842	Primary
0.00246877	Primary
0.00179806	Primary
0.00203908	Primary
0.00203908	Primary
0.00116512	Primary
0.00178145	Primary
0.00403842	Primary
0.00260063	Primary
0.00302286	Primary
0.00403842	Primary
0.00712669	Primary
0.00403842	Primary
0.00403842	Primary
9.61273e-08	Primary
0.00403842	Primary
0.00222981	Primary
0.00203908	Primary
0.00302286	Primary
0.00185033	Primary
0.00403842	Primary
0.00164594	Primary
0.00302286	Primary
0.00203908	Primary
0.00403842	Primary
0.00302286	Primary
9.61273e-08	Primary
0.00403842	Primary
0.00178145	Primary
0.00204353	Primary
0.00302286	Primary
0.00403842	Primary
0.00403842	Primary
0.000296144	Primary
0.00222981	Primary
0.00185033	Primary
0.00260063	Primary
0.00116512	Primary
0.00302286	Primary
0.00302286	Primary
0.00403842	Primary
0.00178145	Primary
0.0025854	Primary
0.00302286	Primary
0.00178145	Primary
0.00203908	Primary
0.00206295	Primary
0.00246877	Primary
0.00204353	Primary
0.00302286	Primary
0.00403842	Primary
0.00302286	Primary
0.00178145	Primary
0.00403842	Primary
0.00185033	Primary
0.00185525	Primary
0.00026488	Primary
0.00222981	Primary
0.00243486	Primary
0.00203908	Primary
0.00403842	Primary
0.00403842	Primary
0.00203908	Primary
0.00302286	Primary
0.00260063	Primary
0.00403842	Primary
0.00302286	Primary
0.00403842	Primary
0.00403842	Primary
0.00403842	Primary
0.00246877	Primary
0.00222981	Primary
0.00116512	Primary
0.0025854	Primary
0.00178145	Primary
0.00302286	Primary
0.00403842	Primary
0.00153675	Primary
0.00302286	Primary
0.00661002	Primary
0.00403842	Primary
0.00153675	Primary
0.00214962	Primary
0.00116512	Primary
0.00403842	Primary
0.00403842	Primary
0.00243486	Primary
0.00403842	Primary
0.00712912	Primary
0.00214962	Primary
0.00403842	Primary
0.00204353	Primary
0.00204353	Primary
0.00302286	Primary
0.00403842	Primary
0.00403842	Primary
0.00026488	Primary
0.0025854	Primary
0.00403842	Primary
0.00302286	Primary
0.0025854	Primary
0.00302286	Primary
0.00203908	Primary
0.00203908	Primary
0.00403842	Primary
0.00026488	Primary
0.00403842	Primary
0.00403842	Primary
0.00403842	Primary
0.00302286	Primary
0.00206295	Primary
0.00178145	Primary
0.00260063	Primary
0.00370523	Primary
0.00302286	Primary
0.00403842	Primary
0.00260063	Primary
0.00403842	Primary
0.000296144	Primary
0.00185033	Primary
0.00185033	Primary
0.00403842	Primary
0.00403842	Primary
9.61273e-08	Primary
0.00370523	Primary
0.00214962	Primary
0.0025854	Primary
0.00204353	Primary
9.61273e-08	Primary
0.00116512	Primary
0.00302286	Primary
0.00237871	Primary
0.00181787	Primary
0.00403842	Primary
0.00302286	Primary
0.00370523	Primary
0.0025854	Primary
0.00116512	Primary
0.00116512	Primary
0.00403842	Primary
0.00302286	Primary
0.00222981	Primary
0.00403842	Primary
0.00302286	Primary
0.00403842	Primary
0.00853345	Primary
0.00026488	Primary
0.00179806	Primary
0.00204353	Primary
0.00302286	Primary
0.00173152	Primary
0.00403842	Primary
0.00403842	Primary
9.61273e-08	Primary
0.00370523	Primary
0.00116512	Primary
0.00302286	Primary
0.00185033	Primary
0.00222981	Primary
0.00403842	Primary
0.00185033	Primary
0.00203908	Primary
0.00403842	Primary
0.00403842	Primary
0.00403842	Primary
0.00403842	Primary
0.00178145	Primary
0.00403842	Primary
0.00403842	Primary
0.00203908	Primary
9.61273e-08	Primary
0.00661002	Primary
9.61273e-08	Primary
0.00026488	Primary
0.00403842	Primary
0.00661002	Primary
0.00026488	Primary
0.00302286	Primary
0.00403842	Primary
0.00853345	Primary
0.0025854	Primary
0.00370523	Primary
0.00370523	Primary
0.00116512	Primary
0.00302286	Primary
0.00302286	Primary
0.00203908	Primary
0.00773273	Primary
0.00403842	Primary
0.00153675	Primary
0.00204353	Primary
0.00302286	Primary
0.00185033	Primary
0.00181787	Primary
0.00302286	Primary
0.00204353	Primary
0.00204353	Primary
0.00403842	Primary
0.00164594	Primary
0.00403842	Primary
0.00657156	Primary
0.00403842	Primary
0.00026488	Primary
0.00403842	Primary
0.00204353	Primary
0.00302286	Primary
0.00181787	Primary
0.00026488	Primary
0.00178145	Primary
0.00204353	Primary
0.00260063	Primary
0.00185033	Primary
0.00661002	Primary
0.00302286	Primary
0.00222981	Primary
0.00116512	Primary
0.0025854	Primary
0.00302286	Primary
0.00403842	Primary
0.00370523	Primary
0.00403842	Primary
0.00403842	Primary
0.00302286	Primary
0.00302286	Primary
0.00214962	Primary
0.00204353	Primary
0.00302286	Primary
0.00153675	Primary
0.00203908	Primary
0.00403842	Primary
0.00403842	Primary
0.00116512	Primary
0.00185033	Primary
0.00403842	Primary
0.00204353	Primary
0.00657156	Primary
0.00403842	Primary
0.00243486	Primary
0.00403842	Primary
0.00403842	Primary
0.00661002	Primary
0.0119133	Primary
0.00026488	Primary
0.00116512	Primary
0.00403842	Primary
0.0025854	Primary
0.00203908	Primary
0.00153675	Primary
0.00403842	Primary
0.00203908	Primary
0.00302286	Primary
0.00403842	Primary
0.00203908	Primary
0.00222981	Primary
0.00403842	Primary
0.00403842	Primary
0.00203908	Primary
0.00853345	Primary
0.00246877	Primary
0.00260063	Primary
0.00157959	Primary
0.00260063	Primary
0.00302286	Primary
0.00206295	Primary
0.00403842	Primary
0.00661002	Primary
0.00153675	Primary
0.00302286	Primary
0.00403842	Primary
0.00203908	Primary
0.00204353	Primary
0.00222981	Primary
9.61273e-08	Primary
0.00403842	Primary
0.00178145	Primary
0.00164594	Primary
0.00403842	Primary
0.00403842	Primary
0.00302286	Primary
0.00403842	Primary
0.00222981	Primary
0.00116512	Primary
0.00403842	Primary
0.00370523	Primary
0.00026488	Primary
0.0025854	Primary
0.00403842	Primary
0.00661002	Primary
0.00026488	Primary
0.00302286	Primary
0.00403842	Primary
0.00302286	Primary
0.00403842	Primary
0.00302286	Primary
0.00246877	Primary
0.00403842	Primary
0.00302286	Primary
0.00185033	Primary
0.00204353	Primary
0.00164594	Primary
0.00302286	Primary
0.00181787	Primary
0.00403842	Primary
0.00403842	Primary
0.00203908	Primary
0.00178145	Primary
0.00026488	Primary
0.00403842	Primary
0.00403842	Primary
0.00403842	Primary
0.00302286	Primary
0.00403842	Primary
0.00403842	Primary
0.0025854	Primary
0.00773273	Primary
0.00260063	Primary
0.00185033	Primary
0.00260063	Primary
0.00302286	Primary
0.00661002	Primary
0.00403842	Primary
0.00403842	Primary
0.00178145	Primary
0.00026488	Primary
0.00302286	Primary
0.00302286	Primary
0.00164594	Primary
0.00403842	Primary
0.00302286	Primary
9.61273e-08	Primary
0.00026488	Primary
0.00222981	Primary
9.61273e-08	Primary
0.0025854	Primary
0.00403842	Primary
0.00178145	Primary
0.00179806	Primary
0.00403842	Primary
0.00178145	Primary
0.00403842	Primary
0.000296144	Primary
0.00302286	Primary
0.00204353	Primary
0.00116512	Primary
0.00116512	Primary
0.00157959	Primary
0.00403842	Primary
0.00178145	Primary
0.00403842	Primary
0.00214962	Primary
0.00302286	Primary
0.00403842	Primary
0.00116512	Primary
0.00243486	Primary
0.00116512	Primary
0.00403842	Primary
0.00203908	Primary
0.00302286	Primary
0.00853345	Primary
0.00302286	Primary
0.00370523	Primary
9.61273e-08	Primary
0.00403842	Primary
0.00302286	Primary
0.00237871	Primary
0.00116512	Primary
0.00403842	Primary
0.00403842	Primary
0.00116512	Primary
0.00302286	Primary
0.00206295	Primary
0.00179806	Primary
0.00853345	Primary
0.00302286	Primary
0.00661002	Primary
0.00260063	Primary
0.00178145	Primary
0.00403842	Primary
0.00571342	Primary
0.0025854	Primary
0.00302286	Primary
0.00116512	Primary
0.00403842	Primary
0.00403842	Primary
0.00302286	Primary
0.00246877	Primary
9.61273e-08	Primary
0.00302286	Primary
0.00403842	Primary
0.00302286	Primary
0.00204353	Primary
0.00214962	Primary
0.00403842	Primary
0.00403842	Primary
0.00403842	Primary
0.00206295	Primary
9.61273e-08	Primary
0.00116512	Primary
0.00157959	Primary
0.00302286	Primary
0.00203908	Primary
9.61273e-08	Primary
0.00181787	Primary
0.00302286	Primary
0.0025854	Primary
0.00203908	Primary
0.00260063	Primary
0.00403842	Primary
0.00178145	Primary
0.00403842	Primary
0.00260063	Primary
0.00260063	Primary
0.00203908	Primary
0.00178145	Primary
0.00116512	Primary
0.00116512	Primary
0.00116512	Primary
0.00661002	Primary
0.00403842	Primary
0.00661002	Primary
0.00243486	Primary
0.00403842	Primary
0.00302286	Primary
0.00403842	Primary
9.61273e-08	Primary
0.00178145	Primary
0.0025854	Primary
0.00164594	Primary
0.00403842	Primary
0.0025854	Primary
0.00246877	Primary
0.00181787	Primary
0.00403842	Primary
0.00661002	Primary
0.00185033	Primary
0.00203908	Primary
0.00206295	Primary
9.61273e-08	Primary
0.00260063	Primary
0.00403842	Primary
0.00203908	Primary
0.00403842	Primary
0.00026488	Primary
0.00116512	Primary
0.00203908	Primary
0.00260063	Primary
0.00116512	Primary
0.00403842	Primary
0.00204353	Primary
0.00204353	Primary
0.00403842	Primary
0.00185033	Primary
0.00370523	Primary
0.00214962	Primary
0.00203908	Primary
0.00403842	Primary
0.00243486	Primary
0.00403842	Primary
0.000296144	Primary
0.00116512	Primary
0.00206295	Primary
0.00260063	Primary
0.00403842	Primary
0.00302286	Primary
0.00237871	Primary
0.0025854	Primary
0.00302286	Primary
0.00302286	Primary
0.00403842	Primary
0.0025854	Primary
0.00222981	Primary
0.00214962	Primary
0.00403842	Primary
0.00403842	Primary
0.00661002	Primary
0.00246877	Primary
0.00302286	Primary
0.00403842	Primary
0.00712669	Primary
0.00173152	Primary
0.00178145	Primary
0.0144251	Primary
0.00222981	Primary
0.00246877	Primary
0.00222981	Primary
0.00214962	Primary
0.00260063	Primary
0.0025854	Primary
0.00370523	Primary
0.00178145	Primary
0.00302286	Primary
0.00116512	Primary
0.00302286	Primary
0.00116512	Primary
0.00246877	Primary
0.00403842	Primary
0.00178145	Primary
9.61273e-08	Primary
0.00153675	Primary
0.00206295	Primary
0.00260063	Primary
0.00206295	Primary
0.00403842	Primary
0.00661002	Primary
0.00403842	Primary
0.00026488	Primary
0.00661002	Primary
0.00026488	Primary
0.00403842	Primary
0.00204353	Primary
0.00302286	Primary
9.61273e-08	Primary
0.00403842	Primary
0.00026488	Primary
0.00403842	Primary
0.00204353	Primary
0.00661002	Primary
0.00246877	Primary
0.00026488	Primary
0.00206295	Primary
0.00179806	Primary
0.00302286	Primary
0.00243486	Primary
0.00403842	Primary
0.00178145	Primary
0.00302286	Primary
0.00403842	Primary
0.00222981	Primary
0.00403842	Primary
0.00026488	Primary
0.00153675	Primary
0.00157959	Primary
0.00403842	Primary
0.00403842	Primary
0.00403842	Primary
0.00403842	Primary
0.00403842	Primary
0.00178145	Primary
0.00302286	Primary
0.00204353	Primary
0.00214962	Primary
0.00403842	Primary
0.00403842	Primary
0.00403842	Primary
0.00026488	Primary
0.00214962	Primary
0.00246877	Primary
0.00260063	Primary
0.00302286	Primary
0.00026488	Primary
0.00403842	Primary
0.00403842	Primary
0.0025854	Primary
0.00403842	Primary
0.00185033	Primary
0.00403842	Primary
0.00302286	Primary
0.00181787	Primary
0.00260063	Primary
0.00178145	Primary
0.00222981	Primary
0.00164594	Primary
0.00403842	Primary
0.00302286	Primary
0.00712669	Primary
0.00403842	Primary
0.00403842	Primary
0.00116512	Primary
0.00403842	Primary
0.00204353	Primary
0.00403842	Primary
0.00246877	Primary
0.00403842	Primary
0.00403842	Primary
0.00302286	Primary
0.00302286	Primary
0.00260063	Primary
0.00370523	Primary
0.00853345	Primary
0.00403842	Primary
0.00302286	Primary
0.00260063	Primary
0.00403842	Primary
0.00116512	Primary
0.00403842	Primary
0.00403842	Primary
0.00403842	Primary
0.00026488	Primary
0.00403842	Primary
0.00302286	Primary
0.00203908	Primary
0.00178145	Primary
0.00206295	Primary
0.00260063	Primary
0.0025854	Primary
0.00302286	Primary
0.00403842	Primary
0.00403842	Primary
0.00370523	Primary
0.00116512	Primary
0.00403842	Primary
0.00403842	Primary
0.00246877	Primary
0.00403842	Primary
0.00260063	Primary
0.00302286	Primary
0.00403842	Primary
0.00116512	Primary
0.00243486	Primary
0.00370523	Primary
0.00116512	Primary
0.00403842	Primary
0.00403842	Primary
0.00403842	Primary
0.00370523	Primary
9.61273e-08	Primary
0.00403842	Primary
0.00403842	Primary
0.00302286	Primary
0.00164594	Primary
9.61273e-08	Primary
0.00260063	Primary
0.00403842	Primary
0.00403842	Primary
0.00302286	Primary
0.00237871	Primary
0.00302286	Primary
0.0025854	Primary
0.0144251	Primary
9.61273e-08	Primary
0.0025854	Primary
0.00116512	Primary
0.00153675	Primary
0.00370523	Primary
0.00116512	Primary
0.00153675	Primary
0.00178145	Primary
0.00026488	Primary
9.61273e-08	Primary
0.00116512	Primary
0.00222981	Primary
0.00178145	Primary
0.00164594	Primary
0.00173152	Primary
0.00302286	Primary
0.00116512	Primary
0.00403842	Primary
0.00178145	Primary
0.00181787	Primary
0.00178145	Primary
0.00403842	Primary
0.00026488	Primary
0.00157959	Primary
0.00302286	Primary
0.00302286	Primary
0.00185033	Primary
0.00116512	Primary
0.00222981	Primary
0.00178145	Primary
0.00403842	Primary
0.00302286	Primary
0.00260063	Primary
0.00302286	Primary
0.00302286	Primary
0.00773273	Primary
0.00403842	Primary
0.00403842	Primary
0.00204353	Primary
0.0055191	Primary
0.00178145	Primary
0.0025854	Primary
0.00181787	Primary
0.0144967	Primary
0.00302286	Primary
0.00403842	Primary
0.00661002	Primary
9.61273e-08	Primary
0.00302286	Primary
0.00853345	Primary
0.00153675	Primary
0.00179806	Primary
0.0025854	Primary
0.00026488	Primary
0.00661002	Primary
0.00214962	Primary
0.00204353	Primary
0.00222981	Primary
0.00403842	Primary
0.00403842	Primary
0.00260063	Primary
0.00222981	Primary
0.00370523	Primary
9.61273e-08	Primary
0.00403842	Primary
0.00260063	Primary
0.00302286	Primary
0.00178145	Primary
0.00243486	Primary
0.00302286	Primary
0.00403842	Primary
0.00403842	Primary
0.00403842	Primary
0.00302286	Primary
0.00116512	Primary
0.00302286	Primary
0.00403842	Primary
0.00661002	Primary
0.00302286	Primary
0.00302286	Primary
0.00260063	Primary
0.00178145	Primary
0.0055191	Primary
0.0025854	Primary
0.00403842	Primary
0.00403842	Primary
0.00237871	Primary
0.00403842	Primary
0.00181787	Primary
0.00222981	Primary
0.00116512	Primary
0.00403842	Primary
0.00302286	Primary
0.00026488	Primary
0.00026488	Primary
0.00302286	Primary
0.00179806	Primary
0.00116512	Primary
0.00403842	Primary
0.00204353	Primary
0.00153675	Primary
0.00403842	Primary
0.0025854	Primary
0.00403842	Primary
0.00260063	Primary
0.00222981	Primary
0.00260063	Primary
0.00214962	Primary
0.00302286	Primary
0.00403842	Primary
0.00302286	Primary
0.0025854	Primary
9.61273e-08	Primary
0.00302286	Primary
0.00403842	Primary
0.00403842	Primary
0.00302286	Primary
0.00116512	Primary
0.00302286	Primary
0.00403842	Primary
0.00203908	Primary
0.00178145	Primary
0.00178145	Primary
0.00214962	Primary
0.00403842	Primary
0.00302286	Primary
0.00178145	Primary
0.0025854	Primary
0.00222981	Primary
0.0025854	Primary
0.00403842	Primary
0.00403842	Primary
0.00214962	Primary
0.00403842	Primary
0.0025854	Primary
0.00403842	Primary
0.00403842	Primary
0.00222981	Primary
0.0025854	Primary
0.00403842	Primary
0.00403842	Primary
0.00853345	Primary
0.00403842	Primary
0.00302286	Primary
0.00403842	Primary
0.00222981	Primary
0.00204353	Primary
0.00403842	Primary
0.00302286	Primary
0.00214962	Primary
0.00403842	Primary
0.00260063	Primary
0.00222981	Primary
0.00302286	Primary
0.00222981	Primary
0.00403842	Primary
0.00403842	Primary
0.0055191	Primary
0.00153675	Primary
0.0025854	Primary
0.00260063	Primary
0.00204353	Primary
0.00302286	Primary
0.0144251	Primary
0.0025854	Primary
0.00214962	Primary
0.00203908	Primary
0.00403842	Primary
0.00178145	Primary
0.00214962	Primary
0.0055191	Primary
0.00403842	Primary
0.00403842	Primary
0.00302286	Primary
0.00661002	Primary
0.00403842	Primary
0.00403842	Primary
0.00116512	Primary
0.00370523	Primary
0.00157959	Primary
0.00403842	Primary
0.00403842	Primary
0.00571342	Primary
0.00403842	Primary
0.00185033	Primary
0.00403842	Primary
0.00222981	Primary
0.00204353	Primary
0.00403842	Primary
0.00178145	Primary
0.0025854	Primary
0.00403842	Primary
0.00260063	Primary
0.00181787	Primary
0.00302286	Primary
0.00204353	Primary
0.00403842	Primary
0.00302286	Primary
0.00302286	Primary
0.00204353	Primary
0.0055191	Primary
0.0025854	Primary
0.00370523	Primary
0.00403842	Primary
0.00403842	Primary
0.00403842	Primary
0.00178145	Primary
0.00302286	Primary
0.00222981	Primary
0.00302286	Primary
0.00403842	Primary
0.00153675	Primary
0.00403842	Primary
0.00403842	Primary
0.00571342	Primary
0.00185033	Primary
0.0025854	Primary
0.00302286	Primary
0.00173152	Primary
0.00302286	Primary
0.00222981	Primary
0.00164594	Primary
0.00222981	Primary
0.00214962	Primary
0.00173152	Primary
0.00181787	Primary
0.00222981	Primary
0.00173152	Primary
0.00203908	Primary
0.00302286	Primary
0.00222981	Primary
0.00237871	Primary
0.00222981	Primary
0.00302286	Primary
0.00222981	Primary
0.00370523	Primary
0.00181787	Primary
0.00222981	Primary
0.00157959	Primary
0.00222981	Primary
0.00185525	Primary
0.00370523	Primary
0.00203908	Primary
0.00203908	Primary
0.00181787	Primary
0.00173152	Primary
0.00302286	Primary
0.00222981	Primary
0.00206295	Primary
0.00222981	Primary
0.00206295	Primary
0.00222981	Primary
0.00222981	Primary
0.00181787	Primary
0.00222981	Primary
0.00661002	Primary
0.0025854	Primary
0.00203908	Primary
0.00222981	Primary
0.00222981	Primary
0.00181787	Primary
0.00302286	Primary
0.00222981	Primary
0.00222981	Primary
0.00181787	Primary
0.00214962	Primary
0.00185525	Primary
0.00214962	Primary
0.00173152	Primary
0.00164594	Primary
0.00302286	Primary
0.00302286	Primary
0.00571342	Primary
0.00222981	Primary
0.00222981	Primary
0.0025854	Primary
0.00181787	Primary
0.00302286	Primary
0.00403842	Primary
0.00222981	Primary
0.00222981	Primary
0.00181787	Primary
0.00243486	Primary
0.00222981	Primary
0.00222981	Primary
0.00222981	Primary
0.00222981	Primary
0.00370523	Primary
0.00206295	Primary
0.00203908	Primary
0.00222981	Primary
0.00181787	Primary
0.00173152	Primary
0.00214962	Primary
0.00173152	Primary
0.00222981	Primary
0.00246877	Primary
0.00222981	Primary
0.00853345	Primary
0.00222981	Primary
0.00370523	Primary
0.00222981	Primary
0.00214962	Primary
0.00203908	Primary
0.00222981	Primary
0.00181787	Primary
0.00222981	Primary
0.00302286	Primary
0.00173152	Primary
0.00203908	Primary
0.00214962	Primary
0.00222981	Primary
0.00243486	Primary
0.00181787	Primary
0.00222981	Primary
0.00222981	Primary
0.00222981	Primary
0.00181787	Primary
0.00222981	Primary
0.00302286	Primary
0.00222981	Primary
0.00302286	Primary
0.00370523	Primary
0.00203908	Primary
0.00026488	Primary
0.0025854	Primary
0.0025854	Primary
0.0025854	Primary
0.00222981	Primary
0.00370523	Primary
0.0025854	Primary
0.00222981	Primary
0.00206295	Primary
0.00173152	Primary
0.00222981	Primary
0.00222981	Primary
0.00370523	Primary
0.00214962	Primary
0.00243486	Primary
0.00181787	Primary
0.00243486	Primary
0.00222981	Primary
0.00222981	Primary
0.0025854	Primary
0.00173152	Primary
0.00153675	Primary
0.00214962	Primary
0.00222981	Primary
0.00181787	Primary
0.00222981	Primary
0.00222981	Primary
0.0025854	Primary
0.00302286	Primary
0.00173152	Primary
0.00206295	Primary
0.00260063	Primary
0.00302286	Primary
0.00222981	Primary
0.0025854	Primary
0.00222981	Primary
0.00173152	Primary
0.00222981	Primary
0.00164594	Primary
0.00181787	Primary
0.00222981	Primary
0.00222981	Primary
0.00181787	Primary
0.00181787	Primary
0.00181787	Primary
0.00222981	Primary
0.00222981	Primary
0.00222981	Primary
0.00214962	Primary
0.00222981	Primary
0.00214962	Primary
0.00302286	Primary
0.00153675	Primary
0.00181787	Primary
0.00222981	Primary
0.00302286	Primary
0.00222981	Primary
0.00243486	Primary
0.00181787	Primary
0.00370523	Primary
0.00302286	Primary
0.00181787	Primary
0.00222981	Primary
0.00222981	Primary
0.00222981	Primary
0.00173152	Primary
0.0025854	Primary
0.0025854	Primary
0.00222981	Primary
0.00222981	Primary
0.00222981	Primary
0.00181787	Primary
0.00222981	Primary
0.0025854	Primary
0.00222981	Primary
0.00181787	Primary
0.00222981	Primary
0.00222981	Primary
0.00370523	Primary
0.00164594	Primary
0.00203908	Primary
0.00302286	Primary
0.00173152	Primary
0.00026488	Primary
0.00222981	Primary
0.00173152	Primary
0.00181787	Primary
0.00302286	Primary
0.00222981	Primary
0.00222981	Primary
0.00181787	Primary
0.00181787	Primary
0.00302286	Primary
0.00203908	Primary
0.00370523	Primary
0.00222981	Primary
0.00222981	Primary
0.00181787	Primary
0.00181787	Primary
0.00222981	Primary
0.00203908	Primary
0.00157959	Primary
0.00181787	Primary
0.00370523	Primary
0.00173152	Primary
0.00214962	Primary
0.00243486	Primary
0.00222981	Primary
0.00181787	Primary
0.00181787	Primary
0.00181787	Primary
0.0025854	Primary
0.00222981	Primary
0.00222981	Primary
0.00246877	Primary
0.00403842	Primary
0.00222981	Primary
0.00302286	Primary
0.00157959	Primary
0.00260063	Primary
0.00302286	Primary
0.00222981	Primary
0.00181787	Primary
0.00222981	Primary
0.00302286	Primary
0.00222981	Primary
0.00222981	Primary
0.00222981	Primary
0.00222981	Primary
0.00370523	Primary
0.00222981	Primary
0.00178145	Primary
0.00403842	Primary
0.00302286	Primary
0.00181787	Primary
0.00204353	Primary
0.00164594	Primary
0.00181787	Primary
0.00214962	Primary
0.00222981	Primary
0.0025854	Primary
0.00222981	Primary
0.00222981	Primary
0.00222981	Primary
0.00222981	Primary
0.00181787	Primary
0.00157959	Primary
0.00222981	Primary
0.00222981	Primary
0.00222981	Primary
0.00571342	Primary
0.00222981	Primary
0.00214962	Primary
0.00173152	Primary
0.0025854	Primary
0.00222981	Primary
0.00222981	Primary
0.00173152	Primary
0.00222981	Primary
0.00203908	Primary
0.00222981	Primary
0.00302286	Primary
0.00222981	Primary
0.00173152	Primary
0.00302286	Primary
0.00214962	Primary
0.00222981	Primary
0.00222981	Primary
0.00181787	Primary
0.00302286	Primary
0.00302286	Primary
0.00302286	Primary
0.00222981	Primary
0.00203908	Primary
0.00173152	Primary
0.0025854	Primary
0.00181787	Primary
0.00181787	Primary
0.00214962	Primary
0.00222981	Primary
0.00222981	Primary
0.00237871	Primary
0.00178145	Primary
0.00246877	Primary
0.00181787	Primary
0.00181787	Primary
0.00203908	Primary
0.00181787	Primary
0.00222981	Primary
0.00222981	Primary
0.00403842	Primary
0.00370523	Primary
0.00181787	Primary
0.00173152	Primary
0.00222981	Primary
0.00222981	Primary
0.00302286	Primary
0.00181787	Primary
0.00222981	Primary
0.0025854	Primary
0.00302286	Primary
0.00181787	Primary
0.00243486	Primary
0.00181787	Primary
0.00302286	Primary
0.00181787	Primary
0.00178145	Primary
0.00243486	Primary
0.00214962	Primary
0.0025854	Primary
0.00173152	Primary
0.00243486	Primary
0.0025854	Primary
0.00181787	Primary
0.00214962	Primary
0.00173152	Primary
0.00403842	Primary
0.00214962	Primary
0.00222981	Primary
0.00302286	Primary
0.00403842	Primary
0.00370523	Primary
0.00370523	Primary
0.00222981	Primary
0.00173152	Primary
0.00222981	Primary
0.00302286	Primary
0.00222981	Primary
0.00222981	Primary
0.00181787	Primary
0.00173152	Primary
0.00181787	Primary
0.00181787	Primary
0.00222981	Primary
0.00173152	Primary
0.00181787	Primary
0.00181787	Primary
0.00302286	Primary
0.00203908	Primary
0.00181787	Primary
0.00222981	Primary
0.00222981	Primary
0.00222981	Primary
0.00173152	Primary
0.00181787	Primary
0.00181787	Primary
0.00222981	Primary
0.00302286	Primary
0.00260063	Primary
0.00206295	Primary
0.0025854	Primary
0.00181787	Primary
0.00246877	Primary
0.00173152	Primary
0.00302286	Primary
0.0025854	Primary
0.00222981	Primary
0.00222981	Primary
0.00370523	Primary
0.00214962	Primary
0.00222981	Primary
0.00214962	Primary
0.00203908	Primary
0.00181787	Primary
0.00214962	Primary
0.00181787	Primary
0.00181787	Primary
0.00222981	Primary
0.00222981	Primary
0.00302286	Primary
0.00222981	Primary
0.00181787	Primary
0.00181787	Primary
0.00181787	Primary
0.0025854	Primary
0.00571342	Primary
0.00214962	Primary
0.0025854	Primary
0.00222981	Primary
0.00222981	Primary
0.00181787	Primary
0.00302286	Primary
0.00157959	Primary
0.00403842	Primary
0.00222981	Primary
0.00403842	Primary
0.00222981	Primary
0.0025854	Primary
0.00222981	Primary
0.00181787	Primary
0.00222981	Primary
0.00214962	Primary
0.00222981	Primary
0.0055191	Primary
0.00222981	Primary
0.00222981	Primary
0.00214962	Primary
0.00302286	Primary
0.00302286	Primary
0.00370523	Primary
0.0025854	Primary
0.00222981	Primary
0.0025854	Primary
0.00164594	Primary
0.00173152	Primary
0.00214962	Primary
0.00246877	Primary
0.00164594	Primary
0.00181787	Primary
0.00181787	Primary
0.00179806	Primary
0.00403842	Primary
0.00203908	Primary
0.00203908	Primary
0.00181787	Primary
0.00222981	Primary
0.00181787	Primary
0.00222981	Primary
0.00222981	Primary
0.00302286	Primary
0.00222981	Primary
0.00203908	Primary
0.00222981	Primary
0.00222981	Primary
0.00246877	Primary
0.00157959	Primary
0.00164594	Primary
0.00403842	Primary
0.00222981	Primary
0.00206295	Primary
0.00222981	Primary
0.00206295	Primary
0.00181787	Primary
0.0025854	Primary
0.00222981	Primary
0.00222981	Primary
0.00181787	Primary
0.00173152	Primary
0.00222981	Primary
0.00181787	Primary
0.00222981	Primary
0.00302286	Primary
0.00222981	Primary
0.00246877	Primary
0.00222981	Primary
0.00222981	Primary
0.00222981	Primary
0.00302286	Primary
0.00246877	Primary
0.00181787	Primary
0.00181787	Primary
0.00181787	Primary
0.00222981	Primary
0.00222981	Primary
0.00214962	Primary
0.00181787	Primary
0.00302286	Primary
0.00181787	Primary
0.00370523	Primary
0.00185033	Primary
0.00181787	Primary
0.00181787	Primary
0.00222981	Primary
0.00243486	Primary
0.0025854	Primary
0.00222981	Primary
0.00181787	Primary
0.00173152	Primary
0.00173152	Primary
0.00181787	Primary
0.00222981	Primary
0.00153675	Primary
0.00203908	Primary
0.00153675	Primary
0.00173152	Primary
0.00181787	Primary
0.00403842	Primary
0.00222981	Primary
0.00203908	Primary
0.00214962	Primary
0.0025854	Primary
0.00403842	Primary
0.00222981	Primary
0.00164594	Primary
0.00222981	Primary
0.00302286	Primary
0.00173152	Primary
0.00243486	Primary
0.00222981	Primary
0.00181787	Primary
0.00222981	Primary
0.00222981	Primary
0.00222981	Primary
0.00222981	Primary
0.00246877	Primary
0.00222981	Primary
0.00181787	Primary
0.00222981	Primary
0.00571342	Primary
0.00403842	Primary
0.00302286	Primary
0.00370523	Primary
0.00181787	Primary
0.00222981	Primary
0.00222981	Primary
0.00222981	Primary
0.00203908	Primary
0.00222981	Primary
0.00214962	Primary
0.00403842	Primary
0.00243486	Primary
0.00181787	Primary
0.00181787	Primary
0.00302286	Primary
0.00173152	Primary
0.00153675	Primary
0.0025854	Primary
0.00214962	Primary
0.00173152	Primary
0.00403842	Primary
0.00403842	Primary
0.00403842	Primary
0.00178145	Primary
0.00403842	Primary
0.00403842	Primary
0.00403842	Primary
0.00403842	Primary
0.00185033	Primary
0.00403842	Primary
0.00222981	Primary
0.00403842	Primary
0.00403842	Primary
0.00403842	Primary
0.00260063	Primary
0.00403842	Primary
0.00403842	Primary
0.00403842	Primary
0.00403842	Primary
0.00181787	Primary
0.00403842	Primary
0.00403842	Primary
0.00403842	Primary
0.00403842	Primary
0.00222981	Primary
0.00403842	Primary
0.00403842	Primary
0.00403842	Primary
0.00403842	Primary
0.00403842	Primary
0.00403842	Primary
0.00222981	Primary
0.00712912	Primary
0.00178145	Primary
0.00403842	Primary
0.00403842	Primary
0.00403842	Primary
0.00403842	Primary
0.00403842	Primary
0.00403842	Primary
0.00181787	Primary
0.0025854	Primary
0.00222981	Primary
0.0025854	Primary
0.00403842	Primary
0.00178145	Primary
0.00712912	Primary
0.00403842	Primary
0.00178145	Primary
0.00153675	Primary
0.00403842	Primary
0.00403842	Primary
0.00403842	Primary
0.00204353	Primary
0.00403842	Primary
0.00403842	Primary
0.00403842	Primary
0.00403842	Primary
0.00203908	Primary
0.00403842	Primary
0.00403842	Primary
0.00181787	Primary
0.00222981	Primary
0.00403842	Primary
0.00403842	Primary
0.00403842	Primary
0.0025854	Primary
0.00246877	Primary
0.00260063	Primary
0.00403842	Primary
0.00403842	Primary
0.0025854	Primary
0.00181787	Primary
0.00403842	Primary
0.00178145	Primary
0.00403842	Primary
0.00206295	Primary
0.00246877	Primary
0.00260063	Primary
0.00712912	Primary
0.00403842	Primary
0.00403842	Primary
0.00260063	Primary
0.00403842	Primary
0.00403842	Primary
0.00403842	Primary
0.00403842	Primary
0.00403842	Primary
0.00403842	Primary
0.00370523	Primary
0.00222981	Primary
0.00403842	Primary
0.00403842	Primary
0.00403842	Primary
0.00403842	Primary
0.0025854	Primary
0.00661002	Primary
0.00403842	Primary
0.00403842	Primary
0.00403842	Primary
0.00370523	Primary
0.00403842	Primary
0.00403842	Primary
0.00403842	Primary
0.0025854	Primary
0.00222981	Primary
0.00403842	Primary
0.00370523	Primary
0.00403842	Primary
0.00661002	Primary
0.00204353	Primary
0.00403842	Primary
0.00403842	Primary
0.0025854	Primary
0.00403842	Primary
0.00403842	Primary
0.00403842	Primary
0.00403842	Primary
0.00403842	Primary
0.00403842	Primary
0.00403842	Primary
0.0025854	Primary
0.00179806	Primary
0.00237871	Primary
0.00403842	Primary
0.00712912	Primary
0.00403842	Primary
0.00403842	Primary
0.00403842	Primary
0.00302286	Primary
0.00403842	Primary
0.00181787	Primary
0.00403842	Primary
0.00403842	Primary
0.00403842	Primary
0.00403842	Primary
0.00222981	Primary
0.00403842	Primary
0.00403842	Primary
0.00403842	Primary
0.00403842	Primary
0.00403842	Primary
0.00403842	Primary
0.00403842	Primary
0.00403842	Primary
0.00403842	Primary
0.00403842	Primary
0.00657156	Primary
0.00403842	Primary
0.00403842	Primary
0.00661002	Primary
0.00403842	Primary
0.00403842	Primary
0.00246877	Primary
0.00403842	Primary
0.00403842	Primary
0.00403842	Primary
0.00214962	Primary
0.00403842	Primary
0.00403842	Primary
0.00403842	Primary
0.00116512	Primary
0.00026488	Primary
0.00403842	Primary
0.00403842	Primary
0.00403842	Primary
0.0025854	Primary
0.00403842	Primary
0.00260063	Primary
0.00214962	Primary
0.00403842	Primary
0.00403842	Primary
0.00403842	Primary
0.00116512	Primary
0.00260063	Primary
0.00370523	Primary
0.00403842	Primary
0.00153675	Primary
0.00403842	Primary
0.00260063	Primary
0.00181787	Primary
0.00403842	Primary
0.00403842	Primary
0.00403842	Primary
0.00206295	Primary
0.00403842	Primary
0.00661002	Primary
0.00403842	Primary
0.00403842	Primary
0.0025854	Primary
0.00571342	Primary
0.00203908	Primary
0.00403842	Primary
0.00403842	Primary
0.00403842	Primary
0.00403842	Primary
0.0025854	Primary
0.00403842	Primary
0.00403842	Primary
0.00403842	Primary
0.0025854	Primary
0.00204353	Primary
0.00181787	Primary
0.00178145	Primary
0.00403842	Primary
0.0025854	Primary
0.00178145	Primary
0.00403842	Primary
0.00403842	Primary
0.0025854	Primary
0.0025854	Primary
0.0025854	Primary
0.00222981	Primary
0.00403842	Primary
0.00222981	Primary
0.00403842	Primary
0.00246877	Primary
0.00403842	Primary
0.00403842	Primary
