## Supplementary Table 3 for "Single-cell RNA sequencing reveals immunosuppressive pathways associated with metastatic breast cancer" (part 2 of 3)

### Sheet: Fig2.1 (continued)
*Cnv Score Distribution for each malign cell in the dataset
0.00403842	Primary
0.00181787	Primary
0.00403842	Primary
0.00403842	Primary
0.0025854	Primary
0.00403842	Primary
0.0025854	Primary
0.00260063	Primary
0.00403842	Primary
0.00403842	Primary
0.00403842	Primary
0.00206295	Primary
0.00214962	Primary
0.00403842	Primary
0.00403842	Primary
0.00206295	Primary
0.0025854	Primary
0.00403842	Primary
0.00403842	Primary
0.00403842	Primary
0.00403842	Primary
0.00403842	Primary
0.00403842	Primary
0.00403842	Primary
0.00403842	Primary
0.00206295	Primary
0.00403842	Primary
0.00403842	Primary
0.00403842	Primary
0.00403842	Primary
0.00403842	Primary
0.00403842	Primary
0.00243486	Primary
0.00403842	Primary
0.0025854	Primary
0.00181787	Primary
0.00403842	Primary
0.00222981	Primary
0.00181787	Primary
0.00403842	Primary
0.00222981	Primary
0.00403842	Primary
0.00403842	Primary
0.00403842	Primary
0.00657156	Primary
0.00403842	Primary
0.00181787	Primary
0.00403842	Primary
0.00403842	Primary
0.00403842	Primary
0.00403842	Primary
0.00403842	Primary
0.00246877	Primary
0.00403842	Primary
0.00203908	Primary
0.00222981	Primary
0.00204353	Primary
0.00403842	Primary
0.00403842	Primary
0.00178145	Primary
0.00260063	Primary
0.00403842	Primary
0.00403842	Primary
0.00403842	Primary
0.00204353	Primary
0.0025854	Primary
0.00712912	Primary
0.00403842	Primary
0.00403842	Primary
0.00243486	Primary
0.00181787	Primary
0.00403842	Primary
0.0025854	Primary
0.00403842	Primary
0.00204353	Primary
0.00403842	Primary
0.00403842	Primary
0.00222981	Primary
0.00178145	Primary
0.00403842	Primary
0.00403842	Primary
0.00712669	Primary
0.0025854	Primary
0.00204353	Primary
0.00403842	Primary
0.00403842	Primary
0.00403842	Primary
0.00403842	Primary
0.0025854	Primary
0.00403842	Primary
0.00403842	Primary
0.00173152	Primary
0.00403842	Primary
0.0144251	Primary
0.00403842	Primary
0.00403842	Primary
0.00403842	Primary
0.00403842	Primary
0.00403842	Primary
0.00153675	Primary
0.00403842	Primary
0.00403842	Primary
0.00206295	Primary
0.00403842	Primary
0.0025854	Primary
0.00403842	Primary
0.0025854	Primary
0.00403842	Primary
0.00403842	Primary
0.00403842	Primary
0.00403842	Primary
0.00173152	Primary
0.00403842	Primary
0.00403842	Primary
0.00403842	Primary
0.00661002	Primary
0.00403842	Primary
0.00185033	Primary
0.00403842	Primary
0.00153675	Primary
0.00403842	Primary
0.0025854	Primary
0.00403842	Primary
0.00403842	Primary
0.00403842	Primary
0.00403842	Primary
0.00260063	Primary
0.0025854	Primary
0.00116512	Primary
0.0055191	Primary
0.00403842	Primary
0.00260063	Primary
0.00403842	Primary
0.00403842	Primary
0.00403842	Primary
0.00403842	Primary
0.00403842	Primary
0.00203908	Primary
0.00403842	Primary
0.00185033	Primary
0.00403842	Primary
0.00403842	Primary
0.00403842	Primary
0.00403842	Primary
0.00403842	Primary
0.00403842	Primary
0.00243486	Primary
0.00181787	Primary
0.00661002	Primary
0.00403842	Primary
0.0025854	Primary
0.00403842	Primary
0.00403842	Primary
0.00403842	Primary
0.00203908	Primary
0.00403842	Primary
0.00206295	Primary
0.00403842	Primary
0.00204353	Primary
0.00403842	Primary
0.00712912	Primary
0.00403842	Primary
0.00246877	Primary
0.00204353	Primary
0.00403842	Primary
0.00153675	Primary
0.00403842	Primary
0.00403842	Primary
0.00204353	Primary
0.0055191	Primary
0.00222981	Primary
0.00403842	Primary
0.00214962	Primary
0.00403842	Primary
0.00178145	Primary
0.00403842	Primary
0.00403842	Primary
0.00403842	Primary
0.00403842	Primary
0.00181787	Primary
0.00403842	Primary
0.00403842	Primary
0.00403842	Primary
0.00403842	Primary
0.00403842	Primary
0.00403842	Primary
0.00203908	Primary
0.00403842	Primary
0.00712912	Primary
0.00185033	Primary
0.00206295	Primary
0.0025854	Primary
0.00302286	Primary
0.00178145	Primary
0.00712912	Primary
0.00403842	Primary
0.00403842	Primary
0.00403842	Primary
0.00403842	Primary
0.00181787	Primary
0.00403842	Primary
0.00403842	Primary
0.00403842	Primary
0.0025854	Primary
0.00657156	Primary
0.00403842	Primary
0.00237871	Primary
0.00403842	Primary
0.00403842	Primary
0.00403842	Primary
0.0025854	Primary
0.00164594	Primary
0.00403842	Primary
0.00260063	Primary
0.00403842	Primary
0.00403842	Primary
0.00260063	Primary
0.00204353	Primary
0.00403842	Primary
0.00206295	Primary
0.00403842	Primary
0.00403842	Primary
0.00403842	Primary
0.0025854	Primary
0.0025854	Primary
0.00403842	Primary
0.00222981	Primary
0.00403842	Primary
0.00403842	Primary
0.00403842	Primary
0.00403842	Primary
0.0025854	Primary
0.00403842	Primary
0.00403842	Primary
0.00403842	Primary
0.00403842	Primary
0.00243486	Primary
0.00173152	Primary
0.00403842	Primary
0.00403842	Primary
0.00403842	Primary
0.00260063	Primary
0.00222981	Primary
0.00403842	Primary
0.00403842	Primary
0.00403842	Primary
0.00403842	Primary
0.00181787	Primary
0.00403842	Primary
0.00370523	Primary
0.0025854	Primary
0.00403842	Primary
0.00204353	Primary
0.00116512	Primary
0.00661002	Primary
0.0055191	Primary
0.00203908	Primary
0.00403842	Primary
0.00204353	Primary
0.00403842	Primary
0.00222981	Primary
0.00403842	Primary
0.00403842	Primary
0.00403842	Primary
0.00403842	Primary
0.00181787	Primary
0.00403842	Primary
0.00403842	Primary
0.00403842	Primary
0.00403842	Primary
0.00403842	Primary
0.00403842	Primary
0.00403842	Primary
0.00403842	Primary
0.00403842	Primary
0.00403842	Primary
0.00403842	Primary
0.00222981	Primary
0.00403842	Primary
0.00403842	Primary
0.00403842	Primary
0.00206295	Primary
0.00403842	Primary
0.00661002	Primary
0.0025854	Primary
0.00403842	Primary
0.00116512	Primary
0.00403842	Primary
0.00403842	Primary
0.00222981	Primary
0.0025854	Primary
0.00403842	Primary
0.0025854	Primary
0.00403842	Primary
0.00403842	Primary
0.00403842	Primary
0.00403842	Primary
0.00403842	Primary
0.00403842	Primary
0.00222981	Primary
0.00222981	Primary
0.00403842	Primary
0.00243486	Primary
0.00403842	Primary
0.00403842	Primary
0.00181787	Primary
0.00403842	Primary
0.00403842	Primary
0.00403842	Primary
0.0025854	Primary
0.00403842	Primary
0.0025854	Primary
0.00181787	Primary
0.00403842	Primary
0.00173152	Primary
0.00246877	Primary
0.00403842	Primary
0.00403842	Primary
0.0025854	Primary
0.00403842	Primary
0.00403842	Primary
0.00403842	Primary
0.00403842	Primary
0.00403842	Primary
0.00403842	Primary
0.0025854	Primary
0.00403842	Primary
0.00403842	Primary
0.00403842	Primary
0.00853345	Primary
0.00403842	Primary
0.00222981	Primary
0.00403842	Primary
0.00222981	Primary
0.00403842	Primary
0.00403842	Primary
0.00403842	Primary
0.00204353	Primary
0.00403842	Primary
0.00403842	Primary
0.00403842	Primary
0.00403842	Primary
0.00206295	Primary
0.00403842	Primary
0.00403842	Primary
0.00403842	Primary
0.00203908	Primary
0.00403842	Primary
0.00203908	Primary
0.00403842	Primary
0.00403842	Primary
0.00403842	Primary
0.00181787	Primary
0.00203908	Primary
0.00403842	Primary
0.00712912	Primary
0.00403842	Primary
0.00214962	Primary
0.00403842	Primary
0.00403842	Primary
0.00204353	Primary
0.00222981	Primary
0.00181787	Primary
0.00370523	Primary
0.00403842	Primary
0.00403842	Primary
0.00403842	Primary
0.00403842	Primary
0.00222981	Primary
0.00403842	Primary
0.00153675	Primary
0.00403842	Primary
0.00403842	Primary
0.00403842	Primary
0.00403842	Primary
0.00403842	Primary
0.0025854	Primary
0.00403842	Primary
0.00712912	Primary
0.00661002	Primary
0.00403842	Primary
0.00403842	Primary
0.0025854	Primary
0.00403842	Primary
0.00403842	Primary
0.00403842	Primary
0.00206295	Primary
0.0025854	Primary
0.00203908	Primary
0.00403842	Primary
0.00403842	Primary
0.0025854	Primary
0.00403842	Primary
0.00403842	Primary
0.00403842	Primary
0.00403842	Primary
0.00403842	Primary
0.0025854	Primary
0.00403842	Primary
0.00222981	Primary
0.00403842	Primary
0.0025854	Primary
0.00853345	Primary
0.00246877	Primary
0.00204353	Primary
0.00403842	Primary
0.00403842	Primary
0.00403842	Primary
0.00403842	Primary
0.00185033	Primary
0.00403842	Primary
0.00403842	Primary
0.0025854	Primary
0.00403842	Primary
0.00403842	Primary
0.0025854	Primary
0.00403842	Primary
0.00403842	Primary
0.00222981	Primary
0.00222981	Primary
0.00403842	Primary
0.00403842	Primary
0.00403842	Primary
0.00403842	Primary
0.00403842	Primary
0.00403842	Primary
0.00403842	Primary
0.00403842	Primary
0.00403842	Primary
0.00403842	Primary
0.00403842	Primary
0.00178145	Primary
0.00403842	Primary
0.00260063	Primary
0.00181787	Primary
0.00403842	Primary
0.00403842	Primary
0.00403842	Primary
0.00403842	Primary
0.00403842	Primary
0.00403842	Primary
0.00403842	Primary
0.00403842	Primary
0.00403842	Primary
0.00403842	Primary
0.00403842	Primary
0.00260063	Primary
0.00403842	Primary
0.00661002	Primary
0.00403842	Primary
0.00178145	Primary
0.00403842	Primary
0.00243486	Primary
0.00260063	Primary
0.00403842	Primary
0.00403842	Primary
0.00403842	Primary
0.00181787	Primary
0.00403842	Primary
0.00403842	Primary
0.00403842	Primary
0.00403842	Primary
0.00403842	Primary
0.00403842	Primary
0.00403842	Primary
0.00403842	Primary
0.00403842	Primary
0.00403842	Primary
0.00403842	Primary
0.00571342	Primary
0.00260063	Primary
0.00403842	Primary
0.00181787	Primary
0.0055191	Primary
0.00403842	Primary
0.00403842	Primary
0.00403842	Primary
0.00260063	Primary
0.00403842	Primary
0.00403842	Primary
0.00712912	Primary
0.00403842	Primary
0.00403842	Primary
0.00403842	Primary
0.00403842	Primary
0.00403842	Primary
0.0025854	Primary
0.00403842	Primary
0.00214962	Primary
0.00403842	Primary
0.0025854	Primary
0.00853345	Primary
0.00403842	Primary
0.00403842	Primary
0.00403842	Primary
0.00403842	Primary
0.00403842	Primary
0.00403842	Primary
0.00403842	Primary
0.00403842	Primary
0.00403842	Primary
0.00403842	Primary
0.00178145	Primary
0.00403842	Primary
0.00403842	Primary
0.00403842	Primary
0.00403842	Primary
0.00403842	Primary
0.00403842	Primary
0.00403842	Primary
0.00403842	Primary
0.00403842	Primary
0.00403842	Primary
0.00403842	Primary
0.00403842	Primary
0.00403842	Primary
0.00246877	Primary
0.00222981	Primary
0.00204353	Primary
0.00403842	Primary
0.00222981	Primary
0.00243486	Primary
0.00403842	Primary
0.00403842	Primary
0.00403842	Primary
0.00403842	Primary
0.00403842	Primary
0.00403842	Primary
0.00403842	Primary
0.00403842	Primary
0.00222981	Primary
0.00403842	Primary
0.00403842	Primary
0.00403842	Primary
0.00403842	Primary
0.00403842	Primary
0.00214962	Primary
0.00403842	Primary
0.00403842	Primary
0.00204353	Primary
0.00403842	Primary
0.00403842	Primary
0.00403842	Primary
0.0025854	Primary
0.00403842	Primary
0.00206295	Primary
0.00403842	Primary
0.00403842	Primary
0.00403842	Primary
0.00403842	Primary
0.00403842	Primary
0.00403842	Primary
0.00403842	Primary
0.00403842	Primary
0.00403842	Primary
0.00403842	Primary
0.00403842	Primary
0.00403842	Primary
0.00178145	Primary
0.00214962	Primary
0.00370523	Primary
0.00403842	Primary
0.00260063	Primary
0.00403842	Primary
0.0025854	Primary
0.00403842	Primary
0.00178145	Primary
0.00181787	Primary
0.00181787	Primary
0.00403842	Primary
0.00214962	Primary
0.00185033	Primary
0.00181787	Primary
0.00185033	Primary
0.00403842	Primary
0.00403842	Primary
0.0055191	Primary
0.00403842	Primary
0.00203908	Primary
0.00204353	Primary
0.00403842	Primary
0.0025854	Primary
0.0025854	Primary
0.00153675	Primary
0.00403842	Primary
0.00403842	Primary
0.00403842	Primary
0.00403842	Primary
0.00403842	Primary
0.00403842	Primary
0.00403842	Primary
0.00403842	Primary
0.0025854	Primary
0.00403842	Primary
0.00657156	Primary
0.0025854	Primary
0.00403842	Primary
0.00403842	Primary
0.00403842	Primary
0.00222981	Primary
0.00403842	Primary
0.00403842	Primary
0.00403842	Primary
0.00403842	Primary
0.00403842	Primary
0.00403842	Primary
0.00403842	Primary
0.00237871	Primary
0.00403842	Primary
0.00243486	Primary
0.00403842	Primary
0.00403842	Primary
0.0025854	Primary
0.00403842	Primary
0.00222981	Primary
0.00185033	Primary
0.00403842	Primary
0.00403842	Primary
0.00403842	Primary
0.00403842	Primary
0.00214962	Primary
0.00403842	Primary
0.00661002	Primary
0.00204353	Primary
0.00403842	Primary
0.00712912	Primary
0.00403842	Primary
0.00403842	Primary
0.00403842	Primary
0.00403842	Primary
0.00403842	Primary
0.00153675	Primary
0.00403842	Primary
0.0025854	Primary
0.00178145	Primary
0.00222981	Primary
0.00403842	Primary
0.00712669	Primary
0.00403842	Primary
0.00403842	Primary
0.00260063	Primary
0.00649774	Primary
0.00403842	Primary
0.00214962	Primary
0.00116512	Primary
0.0025854	Primary
0.00260063	Primary
0.00661002	Primary
0.00181787	Primary
0.00181787	Primary
0.00403842	Primary
0.00185525	Primary
0.00403842	Primary
0.00403842	Primary
0.00403842	Primary
0.00403842	Primary
0.00181787	Primary
0.00403842	Primary
0.00403842	Primary
0.00403842	Primary
0.00403842	Primary
0.00403842	Primary
0.00853345	Primary
0.00403842	Primary
0.00203908	Primary
0.00243486	Primary
0.00712912	Primary
0.00181787	Primary
0.00403842	Primary
0.00403842	Primary
0.0025854	Primary
0.00403842	Primary
0.00403842	Primary
0.00222981	Primary
0.00203908	Primary
0.00222981	Primary
0.00403842	Primary
0.00403842	Primary
0.00222981	Primary
0.00403842	Primary
0.00571342	Primary
0.00403842	Primary
0.00403842	Primary
0.00403842	Primary
0.00403842	Primary
0.00403842	Primary
0.00403842	Primary
0.00403842	Primary
0.00403842	Primary
0.00403842	Primary
0.00222981	Primary
0.00403842	Primary
0.00403842	Primary
0.00173152	Primary
0.00403842	Primary
0.00403842	Primary
0.00403842	Primary
0.00403842	Primary
0.00206295	Primary
0.00206295	Primary
0.00246877	Primary
0.00403842	Primary
0.00403842	Primary
0.00403842	Primary
0.00403842	Primary
0.00403842	Primary
0.00246877	Primary
0.00206295	Primary
0.00403842	Primary
0.00403842	Primary
0.00204353	Primary
0.00178145	Primary
0.00661002	Primary
0.0025854	Primary
0.00403842	Primary
0.00403842	Primary
0.00260063	Primary
0.00403842	Primary
0.00403842	Primary
0.0025854	Primary
0.00403842	Primary
0.0025854	Primary
0.00403842	Primary
0.00403842	Primary
0.00571342	Primary
0.00403842	Primary
0.00222981	Primary
0.0025854	Primary
0.00403842	Primary
0.00403842	Primary
0.00206295	Primary
0.0025854	Primary
0.00403842	Primary
0.00403842	Primary
0.00403842	Primary
0.00403842	Primary
0.00403842	Primary
0.00403842	Primary
0.0025854	Primary
0.0025854	Primary
0.00206295	Primary
0.00260063	Primary
0.00403842	Primary
0.00403842	Primary
0.00403842	Primary
0.00222981	Primary
0.00403842	Primary
0.00178145	Primary
0.00403842	Primary
0.00222981	Primary
0.00164594	Primary
0.00403842	Primary
0.00403842	Primary
0.00403842	Primary
0.00403842	Primary
0.00403842	Primary
0.00403842	Primary
0.00403842	Primary
0.00181787	Primary
0.00222981	Primary
0.00403842	Primary
0.00403842	Primary
0.00712912	Primary
0.00403842	Primary
0.00403842	Primary
0.0119133	Primary
0.00403842	Primary
0.00178145	Primary
0.00403842	Primary
0.00403842	Primary
0.00403842	Primary
0.00403842	Primary
0.00403842	Primary
0.00222981	Primary
0.0025854	Primary
0.00403842	Primary
0.00657156	Primary
0.00403842	Primary
0.00403842	Primary
0.00403842	Primary
0.00260063	Primary
0.00403842	Primary
0.00116512	Primary
0.0025854	Primary
0.00403842	Primary
0.00403842	Primary
0.00403842	Primary
0.00403842	Primary
0.00403842	Primary
0.00661002	Primary
0.00403842	Primary
0.00403842	Primary
0.00403842	Primary
0.00403842	Primary
0.00260063	Primary
0.00214962	Primary
0.00403842	Primary
0.00403842	Primary
0.00403842	Primary
0.0055191	Primary
0.0025854	Primary
0.00403842	Primary
0.00403842	Primary
0.00712669	Primary
0.00403842	Primary
0.00403842	Primary
0.0025854	Primary
0.00403842	Primary
0.00403842	Primary
0.00203908	Primary
0.00661002	Primary
0.00661002	Primary
0.00403842	Primary
0.00203908	Primary
0.00246877	Primary
0.00403842	Primary
0.00403842	Primary
0.00712912	Primary
0.00403842	Primary
0.0025854	Primary
0.00243486	Primary
0.00164594	Primary
0.00246877	Primary
0.00403842	Primary
0.00222981	Primary
0.00403842	Primary
0.00260063	Primary
0.00649774	Primary
0.0025854	Primary
0.00173152	Primary
0.00403842	Primary
0.0025854	Primary
0.0025854	Primary
0.00403842	Primary
0.00222981	Primary
0.00403842	Primary
0.00116512	Primary
0.00260063	Primary
0.0025854	Primary
0.00403842	Primary
0.00403842	Primary
0.00204353	Primary
0.00178145	Primary
0.00403842	Primary
0.0025854	Primary
0.00403842	Primary
0.00403842	Primary
0.00403842	Primary
0.00403842	Primary
0.0025854	Primary
0.00206295	Primary
0.00403842	Primary
0.00403842	Primary
0.00403842	Primary
0.00403842	Primary
0.00157959	Primary
0.00403842	Primary
0.00116512	Primary
0.00403842	Primary
0.00403842	Primary
0.00403842	Primary
0.00206295	Primary
0.00403842	Primary
0.00403842	Primary
0.00403842	Primary
0.00403842	Primary
0.00403842	Primary
0.00403842	Primary
0.00403842	Primary
0.00243486	Primary
0.00403842	Primary
0.00403842	Primary
0.00403842	Primary
0.00260063	Primary
0.00661002	Primary
0.00403842	Primary
0.00661002	Primary
0.00403842	Primary
0.00403842	Primary
0.00403842	Primary
0.00403842	Primary
0.00403842	Primary
0.00260063	Primary
0.00370523	Primary
0.00403842	Primary
0.00403842	Primary
0.00403842	Primary
0.00403842	Primary
0.00206295	Primary
0.00403842	Primary
0.0025854	Primary
0.00403842	Primary
0.00403842	Primary
0.00403842	Primary
0.00181787	Primary
0.00260063	Primary
0.00116512	Primary
0.00403842	Primary
0.00403842	Primary
0.0025854	Primary
0.00403842	Primary
0.00403842	Primary
0.00712669	Primary
0.00403842	Primary
0.00403842	Primary
0.00403842	Primary
0.00403842	Primary
0.00370523	Primary
0.0025854	Primary
0.00403842	Primary
0.0025854	Primary
0.00403842	Primary
0.00403842	Primary
0.00403842	Primary
0.0055191	Primary
0.00403842	Primary
0.00403842	Primary
0.00403842	Primary
0.00403842	Primary
0.00403842	Primary
0.00403842	Primary
0.0025854	Primary
0.00403842	Primary
0.00403842	Primary
0.00260063	Primary
0.00661002	Primary
0.00403842	Primary
0.00403842	Primary
0.00403842	Primary
0.00403842	Primary
0.00403842	Primary
0.00403842	Primary
0.00173152	Primary
0.00181787	Primary
0.00403842	Primary
0.00403842	Primary
0.00403842	Primary
0.00403842	Primary
0.00403842	Primary
0.00403842	Primary
0.00403842	Primary
0.00222981	Primary
0.00403842	Primary
0.00403842	Primary
0.00403842	Primary
0.00222981	Primary
0.00403842	Primary
0.00153675	Primary
0.00403842	Primary
0.00370523	Primary
0.00403842	Primary
0.00403842	Primary
0.0025854	Primary
0.0025854	Primary
0.00403842	Primary
0.00403842	Primary
0.00403842	Primary
0.00203908	Primary
0.00403842	Primary
0.00403842	Primary
0.0025854	Primary
0.00403842	Primary
0.00403842	Primary
0.00178145	Primary
0.00403842	Primary
0.00403842	Primary
0.00403842	Primary
0.00403842	Primary
0.00403842	Primary
0.00403842	Primary
0.00403842	Primary
0.00712912	Primary
0.00181787	Primary
0.00403842	Primary
0.00403842	Primary
0.00403842	Primary
0.0025854	Primary
0.00403842	Primary
0.00712669	Primary
0.00403842	Primary
0.00403842	Primary
0.00403842	Primary
0.00403842	Primary
0.00403842	Primary
0.00403842	Primary
0.00260063	Primary
0.00403842	Primary
0.00403842	Primary
0.00403842	Primary
0.00403842	Primary
0.00403842	Primary
0.00403842	Primary
0.00403842	Primary
0.00403842	Primary
0.00403842	Primary
0.00403842	Primary
0.00403842	Primary
0.00403842	Primary
0.00403842	Primary
0.00403842	Primary
0.00403842	Primary
0.00403842	Primary
0.00260063	Primary
0.00403842	Primary
0.00206295	Primary
0.00403842	Primary
0.00403842	Primary
0.00403842	Primary
0.00403842	Primary
0.00178145	Primary
0.00403842	Primary
0.00403842	Primary
0.00206295	Primary
0.00403842	Primary
0.00403842	Primary
0.00403842	Primary
0.00246877	Primary
0.00370523	Primary
0.00403842	Primary
0.00571342	Primary
0.00222981	Primary
0.00403842	Primary
0.00403842	Primary
0.00403842	Primary
0.00403842	Primary
0.00403842	Primary
0.00243486	Primary
0.00178145	Primary
0.00403842	Primary
0.00204353	Primary
0.00178145	Primary
0.0025854	Primary
0.00661002	Primary
0.0055191	Primary
0.00403842	Primary
0.00403842	Primary
0.00403842	Primary
0.00403842	Primary
0.00403842	Primary
0.00403842	Primary
0.0055191	Primary
0.00403842	Primary
0.0025854	Primary
0.00403842	Primary
0.00403842	Primary
0.00403842	Primary
0.00403842	Primary
0.00403842	Primary
0.00403842	Primary
0.00403842	Primary
0.00222981	Primary
0.00712912	Primary
0.00222981	Primary
0.00403842	Primary
0.00214962	Primary
0.00260063	Primary
0.00403842	Primary
0.00203908	Primary
0.00403842	Primary
0.00173152	Primary
0.00206295	Primary
0.00222981	Primary
0.00203908	Primary
0.00403842	Primary
0.00403842	Primary
0.00403842	Primary
0.00403842	Primary
0.00403842	Primary
0.00403842	Primary
0.00403842	Primary
0.00403842	Primary
0.00403842	Primary
0.0025854	Primary
0.00403842	Primary
0.00403842	Primary
0.00403842	Primary
0.00403842	Primary
0.00206295	Primary
0.00403842	Primary
0.0025854	Primary
0.00403842	Primary
0.00657156	Primary
0.00403842	Primary
0.00403842	Primary
0.00203908	Primary
0.00403842	Primary
0.0025854	Primary
0.00179806	Primary
0.0119133	Primary
0.00164594	Primary
0.00403842	Primary
0.00403842	Primary
0.00403842	Primary
0.00403842	Primary
0.00214962	Primary
0.00403842	Primary
0.00178145	Primary
0.00403842	Primary
0.00370523	Primary
0.00403842	Primary
0.00116512	Primary
0.00403842	Primary
0.00370523	Primary
0.00403842	Primary
0.00243486	Primary
0.00403842	Primary
0.00222981	Primary
0.00403842	Primary
0.0025854	Primary
0.00403842	Primary
0.00403842	Primary
0.00204353	Primary
0.00403842	Primary
0.00571342	Primary
0.00204353	Primary
0.00116512	Primary
0.0055191	Primary
0.00853345	Primary
0.00403842	Primary
0.00204353	Primary
0.00403842	Primary
0.00661002	Primary
0.00403842	Primary
0.0025854	Primary
0.00403842	Primary
0.00403842	Primary
0.00403842	Primary
0.00204353	Primary
0.00403842	Primary
0.00403842	Primary
0.00403842	Primary
0.00181787	Primary
0.0025854	Primary
0.00403842	Primary
0.00204353	Primary
0.00403842	Primary
0.00403842	Primary
0.00403842	Primary
0.00403842	Primary
0.00403842	Primary
0.00403842	Primary
0.00403842	Primary
0.00403842	Primary
0.0025854	Primary
0.00403842	Primary
0.00403842	Primary
0.0025854	Primary
0.00403842	Primary
0.00116512	Primary
0.00403842	Primary
0.00712912	Primary
0.00403842	Primary
0.00403842	Primary
0.00403842	Primary
0.00403842	Primary
0.00178145	Primary
0.00403842	Primary
0.00260063	Primary
0.00403842	Primary
0.00260063	Primary
0.00403842	Primary
0.00403842	Primary
0.00403842	Primary
0.00403842	Primary
0.0025854	Primary
0.00403842	Primary
0.00173152	Primary
0.0025854	Primary
0.0055191	Primary
0.00403842	Primary
0.00403842	Primary
0.00403842	Primary
0.00403842	Primary
0.00403842	Primary
0.00246877	Primary
0.00403842	Primary
0.00204353	Primary
0.0025854	Primary
0.00403842	Primary
0.00206295	Primary
0.00260063	Primary
0.00246877	Primary
0.00370523	Primary
0.00403842	Primary
0.00116512	Primary
0.00403842	Primary
0.00403842	Primary
0.00403842	Primary
0.00712912	Primary
0.00204353	Primary
0.00403842	Primary
0.00178145	Primary
0.00403842	Primary
0.00403842	Primary
0.00260063	Primary
0.00661002	Primary
0.0025854	Primary
0.00403842	Primary
0.00403842	Primary
0.00403842	Primary
0.00403842	Primary
0.00181787	Primary
0.00403842	Primary
0.00403842	Primary
0.00403842	Primary
0.00403842	Primary
0.00237871	Primary
0.00302286	Primary
0.00403842	Primary
0.00403842	Primary
0.00403842	Primary
0.00403842	Primary
0.00403842	Primary
0.00222981	Primary
0.00403842	Primary
0.00206295	Primary
0.00403842	Primary
0.00403842	Primary
0.00403842	Primary
0.00203908	Primary
0.00403842	Primary
0.00712912	Primary
0.00403842	Primary
0.00370523	Primary
0.00204353	Primary
0.00403842	Primary
0.00403842	Primary
0.00203908	Primary
0.00403842	Primary
0.00403842	Primary
0.00403842	Primary
0.00403842	Primary
0.00403842	Primary
0.00403842	Primary
0.00181787	Primary
0.00222981	Primary
0.00403842	Primary
0.00403842	Primary
0.00403842	Primary
0.00214962	Primary
0.0025854	Primary
0.00403842	Primary
0.00403842	Primary
0.00403842	Primary
0.00403842	Primary
0.0025854	Primary
0.00712912	Primary
0.00179806	Primary
0.00403842	Primary
0.00403842	Primary
0.00403842	Primary
0.00403842	Primary
0.00237871	Primary
0.00403842	Primary
0.00222981	Primary
0.00403842	Primary
0.00178145	Primary
0.00403842	Primary
0.00403842	Primary
0.00403842	Primary
0.0025854	Primary
0.00260063	Primary
0.00403842	Primary
0.00712912	Primary
0.00403842	Primary
0.00403842	Primary
0.00403842	Primary
0.00403842	Primary
0.00403842	Primary
0.00403842	Primary
0.00370523	Primary
0.00403842	Primary
0.00403842	Primary
0.00222981	Primary
0.00403842	Primary
0.0025854	Primary
0.00712912	Primary
0.00403842	Primary
0.00403842	Primary
0.00403842	Primary
0.00403842	Primary
0.00403842	Primary
0.0025854	Primary
0.0025854	Primary
0.00214962	Primary
0.00403842	Primary
0.00181787	Primary
0.00403842	Primary
0.00403842	Primary
0.00403842	Primary
0.00222981	Primary
0.00403842	Primary
0.00403842	Primary
0.00403842	Primary
0.0025854	Primary
0.0025854	Primary
0.00403842	Primary
0.00403842	Primary
0.00403842	Primary
0.00157959	Primary
0.00246877	Primary
0.00403842	Primary
0.00403842	Primary
0.00214962	Primary
0.00403842	Primary
0.00403842	Primary
0.00403842	Primary
0.00403842	Primary
0.00403842	Primary
0.00204353	Primary
0.00403842	Primary
0.00153675	Primary
0.00403842	Primary
0.00403842	Primary
0.00403842	Primary
0.00403842	Primary
0.00403842	Primary
0.00403842	Primary
0.00403842	Primary
0.00403842	Primary
0.00403842	Primary
0.00403842	Primary
0.0025854	Primary
0.00116512	Primary
0.00116512	Primary
0.00403842	Primary
0.00403842	Primary
0.00206295	Primary
0.00214962	Primary
0.00403842	Primary
0.00222981	Primary
0.00403842	Primary
0.00712912	Primary
0.00185033	Primary
0.0025854	Primary
0.00403842	Primary
0.00403842	Primary
0.00403842	Primary
0.0025854	Primary
0.00403842	Primary
0.00403842	Primary
0.00243486	Primary
0.00403842	Primary
0.0025854	Primary
0.00206295	Primary
0.00403842	Primary
0.00657156	Primary
0.00403842	Primary
0.00403842	Primary
0.00403842	Primary
0.00403842	Primary
0.00222981	Primary
0.00657156	Primary
0.00403842	Primary
0.00403842	Primary
0.00403842	Primary
0.00403842	Primary
0.00403842	Primary
0.00403842	Primary
0.00403842	Primary
0.00403842	Primary
0.00403842	Primary
0.00222981	Primary
0.0025854	Primary
0.00403842	Primary
0.00403842	Primary
0.00403842	Primary
0.00403842	Primary
0.00403842	Primary
0.00403842	Primary
0.00571342	Primary
0.00403842	Primary
0.00204353	Primary
0.00403842	Primary
0.00403842	Primary
0.0025854	Primary
0.00203908	Primary
0.00260063	Primary
0.00403842	Primary
0.00403842	Primary
0.00403842	Primary
0.00403842	Primary
0.00403842	Primary
0.00178145	Primary
0.00403842	Primary
0.00222981	Primary
0.00403842	Primary
0.00206295	Primary
0.00403842	Primary
0.00403842	Primary
0.00403842	Primary
0.00153675	Primary
0.00403842	Primary
0.00370523	Primary
0.00403842	Primary
0.00403842	Primary
0.00403842	Primary
0.00206295	Primary
0.00237871	Primary
0.00260063	Primary
0.00116512	Primary
0.00403842	Primary
0.00246877	Primary
0.00243486	Primary
0.00403842	Primary
0.00222981	Primary
0.00403842	Primary
0.00403842	Primary
0.00403842	Primary
0.00403842	Primary
0.00403842	Primary
0.00222981	Primary
0.00403842	Primary
0.00853345	Primary
0.00403842	Primary
0.00403842	Primary
0.00403842	Primary
0.00204353	Primary
0.00403842	Primary
0.00403842	Primary
0.00403842	Primary
0.00206295	Primary
0.00403842	Primary
0.00403842	Primary
0.0025854	Primary
0.00243486	Primary
0.00712912	Primary
0.00204353	Primary
0.00403842	Primary
0.0025854	Primary
0.00403842	Primary
0.00403842	Primary
0.0025854	Primary
0.00403842	Primary
0.00649774	Primary
0.00403842	Primary
0.00403842	Primary
0.00181787	Primary
0.00403842	Primary
0.00403842	Primary
0.00214962	Primary
0.00260063	Primary
0.00214962	Primary
0.00403842	Primary
0.00403842	Primary
0.00657156	Primary
0.00222981	Primary
0.00403842	Primary
0.00403842	Primary
0.00403842	Primary
0.00204353	Primary
0.00403842	Primary
0.00403842	Primary
0.00403842	Primary
0.00403842	Primary
0.00403842	Primary
0.00773273	Primary
0.0025854	Primary
0.00403842	Primary
0.00403842	Primary
0.00222981	Primary
0.00403842	Primary
0.00403842	Primary
0.00403842	Primary
0.0025854	Primary
0.00403842	Primary
0.00403842	Primary
0.00403842	Primary
0.00403842	Primary
0.00403842	Primary
0.00403842	Primary
0.00260063	Primary
0.00204353	Primary
0.00260063	Primary
0.00661002	Primary
0.00260063	Primary
0.00203908	Primary
0.00403842	Primary
0.00403842	Primary
0.00403842	Primary
0.00403842	Primary
0.00153675	Primary
0.00403842	Primary
0.00403842	Primary
0.00403842	Primary
0.00214962	Primary
0.00206295	Primary
0.00403842	Primary
0.00246877	Primary
0.00403842	Primary
0.00178145	Primary
0.00403842	Primary
0.00206295	Primary
0.00403842	Primary
0.00203908	Primary
0.00403842	Primary
0.00403842	Primary
0.00206295	Primary
0.00403842	Primary
0.00403842	Primary
0.00214962	Primary
0.00403842	Primary
0.00181787	Primary
0.00403842	Primary
0.00403842	Primary
0.00403842	Primary
0.00403842	Primary
0.00203908	Primary
0.00403842	Primary
0.00403842	Primary
0.00403842	Primary
0.00403842	Primary
0.00403842	Primary
0.00403842	Primary
0.0025854	Primary
0.00403842	Primary
0.00403842	Primary
0.00403842	Primary
0.00214962	Primary
0.00403842	Primary
0.00403842	Primary
0.00403842	Primary
0.00222981	Primary
0.00403842	Primary
0.00403842	Primary
0.00403842	Primary
0.00203908	Primary
0.0025854	Primary
0.00403842	Primary
0.00403842	Primary
0.00403842	Primary
0.00403842	Primary
0.00403842	Primary
0.00403842	Primary
0.00181787	Primary
0.00403842	Primary
0.00153675	Primary
0.0025854	Primary
0.00661002	Primary
0.00403842	Primary
0.00403842	Primary
0.0025854	Primary
0.00403842	Primary
0.00403842	Primary
0.00403842	Primary
0.00164594	Primary
0.00403842	Primary
0.00181787	Primary
0.00403842	Primary
0.00403842	Primary
0.00853345	Primary
0.00222981	Primary
0.00403842	Primary
0.00153675	Primary
0.0025854	Primary
0.00403842	Primary
0.00243486	Primary
0.00571342	Primary
0.00403842	Primary
0.00403842	Primary
0.00403842	Primary
0.00403842	Primary
0.00203908	Primary
0.00403842	Primary
0.00403842	Primary
0.00222981	Primary
0.00403842	Primary
0.00403842	Primary
0.00403842	Primary
0.00222981	Primary
0.0025854	Primary
0.00403842	Primary
0.00222981	Primary
0.00403842	Primary
0.0025854	Primary
0.0025854	Primary
0.00403842	Primary
0.00403842	Primary
0.00116512	Primary
0.00403842	Primary
0.00178145	Primary
0.0144251	Primary
0.00260063	Primary
0.00661002	Primary
0.00403842	Primary
0.00178145	Primary
0.00214962	Primary
0.00403842	Primary
0.00403842	Primary
0.00164594	Primary
0.00204353	Primary
0.00222981	Primary
0.00403842	Primary
0.00403842	Primary
0.00403842	Primary
0.00403842	Primary
0.00403842	Primary
0.00403842	Primary
0.00206295	Primary
0.00204353	Primary
0.00243486	Primary
0.0025854	Primary
0.00403842	Primary
0.00260063	Primary
0.00661002	Primary
0.00403842	Primary
0.00403842	Primary
0.00403842	Primary
0.00403842	Primary
0.00181787	Primary
0.0055191	Primary
0.00403842	Primary
0.00214962	Primary
0.00712912	Primary
0.00260063	Primary
0.00403842	Primary
0.00403842	Primary
0.00403842	Primary
0.00403842	Primary
0.0025854	Primary
0.00173152	Primary
0.00403842	Primary
0.00403842	Primary
0.00403842	Primary
0.00260063	Primary
0.00712912	Primary
0.0025854	Primary
0.00237871	Primary
0.00243486	Primary
0.00179806	Primary
0.00403842	Primary
0.00403842	Primary
0.00403842	Primary
0.00403842	Primary
0.00403842	Primary
0.00403842	Primary
0.00403842	Primary
0.0025854	Primary
0.00403842	Primary
0.00116512	Primary
0.00204353	Primary
0.00222981	Primary
0.00403842	Primary
0.00403842	Primary
0.00403842	Primary
0.00403842	Primary
0.00164594	Primary
0.00403842	Primary
0.0025854	Primary
0.00403842	Primary
0.00403842	Primary
0.00403842	Primary
0.00403842	Primary
0.00403842	Primary
0.00403842	Primary
0.00403842	Primary
0.00661002	Primary
0.00403842	Primary
0.00712912	Primary
0.00403842	Primary
0.00661002	Primary
0.00403842	Primary
0.00403842	Primary
0.00403842	Primary
0.00403842	Primary
0.00246877	Primary
0.00403842	Primary
0.00222981	Primary
0.0055191	Primary
0.00403842	Primary
0.00403842	Primary
0.00403842	Primary
0.00403842	Primary
0.0025854	Primary
0.0025854	Primary
0.00403842	Primary
0.00403842	Primary
0.00712912	Primary
0.00403842	Primary
0.00403842	Primary
0.0025854	Primary
0.00206295	Primary
0.00403842	Primary
0.00403842	Primary
0.00403842	Primary
0.00403842	Primary
0.00403842	Primary
0.00403842	Primary
0.00661002	Primary
0.00403842	Primary
0.00403842	Primary
0.00403842	Primary
0.00403842	Primary
0.00403842	Primary
0.00403842	Primary
0.00222981	Primary
0.00403842	Primary
0.00403842	Primary
0.00403842	Primary
0.00403842	Primary
0.00403842	Primary
0.00204353	Primary
0.00403842	Primary
0.0055191	Primary
0.00403842	Primary
0.00181787	Primary
0.0025854	Primary
0.00181787	Primary
0.00178145	Primary
0.00403842	Primary
0.00403842	Primary
0.00403842	Primary
0.00403842	Primary
0.00260063	Primary
0.00403842	Primary
0.00403842	Primary
0.00403842	Primary
0.00403842	Primary
0.00403842	Primary
0.00403842	Primary
0.00403842	Primary
0.0025854	Primary
0.00203908	Primary
0.00403842	Primary
0.00403842	Primary
0.00260063	Primary
0.00203908	Primary
0.00403842	Primary
0.00403842	Primary
0.00222981	Primary
0.00403842	Primary
0.00403842	Primary
0.0025854	Primary
0.00403842	Primary
0.00403842	Primary
0.00403842	Primary
0.00246877	Primary
0.00657156	Primary
0.00243486	Primary
0.00403842	Primary
0.00403842	Primary
0.00206295	Primary
0.00403842	Primary
0.00204353	Primary
0.00403842	Primary
0.00181787	Primary
0.00222981	Primary
0.0025854	Primary
0.0025854	Primary
0.00403842	Primary
0.00403842	Primary
0.00403842	Primary
0.00403842	Primary
0.00403842	Primary
0.00403842	Primary
0.00403842	Primary
0.00214962	Primary
0.00403842	Primary
0.00712912	Primary
0.00403842	Primary
0.00403842	Primary
0.00204353	Primary
0.00403842	Primary
0.00403842	Primary
0.00403842	Primary
0.00206295	Primary
0.00403842	Primary
0.00403842	Primary
0.00116512	Primary
0.00260063	Primary
0.00403842	Primary
0.00403842	Primary
0.00204353	Primary
0.00243486	Primary
0.00181787	Primary
0.0025854	Primary
0.00403842	Primary
0.00403842	Primary
0.00403842	Primary
0.00403842	Primary
0.00403842	Primary
0.00403842	Primary
0.00403842	Primary
0.00403842	Primary
0.00403842	Primary
0.00403842	Primary
0.00403842	Primary
0.0025854	Primary
0.00214962	Primary
0.00178145	Primary
0.00206295	Primary
0.00403842	Primary
0.00206295	Primary
0.00403842	Primary
0.00403842	Primary
0.0025854	Primary
0.00403842	Primary
0.00403842	Primary
0.0025854	Primary
0.00403842	Primary
0.00203908	Primary
0.00222981	Primary
0.00403842	Primary
0.00403842	Primary
0.00403842	Primary
0.00222981	Primary
0.00246877	Primary
0.00403842	Primary
0.00712912	Primary
0.00222981	Primary
0.00204353	Primary
0.00403842	Primary
0.00403842	Primary
0.00403842	Primary
0.00403842	Primary
0.00403842	Primary
0.00403842	Primary
0.00203908	Primary
0.00403842	Primary
0.00260063	Primary
0.00403842	Primary
0.00403842	Primary
0.00403842	Primary
0.00403842	Primary
0.00179806	Primary
0.00403842	Primary
0.00178145	Primary
0.00403842	Primary
0.00403842	Primary
0.00403842	Primary
0.00185033	Primary
0.00403842	Primary
0.00403842	Primary
0.00403842	Primary
0.00403842	Primary
0.00403842	Primary
0.00403842	Primary
0.00403842	Primary
0.00403842	Primary
0.00403842	Primary
0.00403842	Primary
0.00204353	Primary
0.00403842	Primary
0.00403842	Primary
0.00403842	Primary
0.0025854	Primary
0.00243486	Primary
0.00403842	Primary
0.00403842	Primary
0.00403842	Primary
0.00403842	Primary
0.00403842	Primary
0.00403842	Primary
0.00403842	Primary
0.00178145	Primary
0.00403842	Primary
0.00173152	Primary
0.00403842	Primary
0.00403842	Primary
0.0025854	Primary
0.0025854	Primary
0.00403842	Primary
0.00178145	Primary
0.00403842	Primary
0.00203908	Primary
0.00403842	Primary
0.00403842	Primary
0.0025854	Primary
0.0025854	Primary
0.00403842	Primary
0.00403842	Primary
0.00661002	Primary
0.00403842	Primary
0.00403842	Primary
0.00403842	Primary
0.00403842	Primary
0.00403842	Primary
0.00403842	Primary
0.00403842	Primary
0.00403842	Primary
0.00403842	Primary
0.00403842	Primary
0.00403842	Primary
0.00403842	Primary
0.00403842	Primary
0.00403842	Primary
0.00403842	Primary
0.00403842	Primary
0.0025854	Primary
0.00403842	Primary
0.00403842	Primary
0.00403842	Primary
0.00403842	Primary
0.00222981	Primary
0.00403842	Primary
0.00403842	Primary
0.00403842	Primary
0.00403842	Primary
0.00403842	Primary
0.0119133	Primary
0.00403842	Primary
0.00403842	Primary
0.00403842	Primary
0.00403842	Primary
0.00773273	Primary
0.00222981	Primary
0.00403842	Primary
0.00185033	Primary
0.00403842	Primary
0.00206295	Primary
0.00403842	Primary
0.0025854	Primary
0.00403842	Primary
0.00403842	Primary
0.00237871	Primary
0.0025854	Primary
0.00403842	Primary
0.00403842	Primary
0.00403842	Primary
0.0025854	Primary
0.00403842	Primary
0.00403842	Primary
0.00403842	Primary
0.0025854	Primary
0.00403842	Primary
0.00403842	Primary
0.00204353	Primary
0.00403842	Primary
0.00403842	Primary
0.00403842	Primary
0.00214962	Primary
0.00403842	Primary
0.00403842	Primary
0.0025854	Primary
0.00403842	Primary
0.00403842	Primary
0.00403842	Primary
0.00403842	Primary
0.00403842	Primary
0.00403842	Primary
0.00403842	Primary
0.00403842	Primary
0.00403842	Primary
0.00403842	Primary
0.00403842	Primary
0.00403842	Primary
0.00403842	Primary
0.0025854	Primary
0.0055191	Primary
0.00214962	Primary
0.00403842	Primary
0.00403842	Primary
0.00260063	Primary
0.0025854	Primary
0.00661002	Primary
0.00661002	Primary
0.00403842	Primary
0.00403842	Primary
0.00214962	Primary
0.00403842	Primary
0.00403842	Primary
0.00403842	Primary
0.0025854	Primary
0.00403842	Primary
0.0025854	Primary
0.00403842	Primary
0.00403842	Primary
0.00403842	Primary
0.00403842	Primary
0.00403842	Primary
0.00403842	Primary
0.00403842	Primary
0.00403842	Primary
0.00403842	Primary
0.00203908	Primary
0.00204353	Primary
0.00403842	Primary
0.0025854	Primary
0.00403842	Primary
0.00403842	Primary
0.00403842	Primary
0.00403842	Primary
0.00206295	Primary
0.00403842	Primary
0.00403842	Primary
0.00649774	Primary
0.00403842	Primary
0.00403842	Primary
0.00204353	Primary
0.00403842	Primary
0.00246877	Primary
0.00403842	Primary
0.00403842	Primary
0.00403842	Primary
0.00403842	Primary
0.00403842	Primary
0.0055191	Primary
0.00403842	Primary
0.00153675	Primary
0.00403842	Primary
0.00181787	Primary
0.00403842	Primary
0.0025854	Primary
0.00403842	Primary
0.0025854	Primary
0.00403842	Primary
0.00403842	Primary
0.00649774	Primary
0.00403842	Primary
0.00403842	Primary
0.00712912	Primary
0.00403842	Primary
0.00403842	Primary
0.00403842	Primary
0.00246877	Primary
0.00403842	Primary
0.00403842	Primary
0.00222981	Primary
0.00403842	Primary
0.00403842	Primary
0.00661002	Primary
0.00173152	Primary
0.00649774	Primary
0.00203908	Primary
0.00206295	Primary
0.00185033	Primary
0.00243486	Primary
0.00179806	Primary
0.0025854	Primary
0.00204353	Primary
0.00403842	Primary
0.00403842	Primary
0.00403842	Primary
0.00403842	Primary
0.00179806	Primary
0.0025854	Primary
0.00403842	Primary
0.00403842	Primary
0.00403842	Primary
0.00403842	Primary
0.00403842	Primary
0.00222981	Primary
0.0025854	Primary
0.00260063	Primary
0.00403842	Primary
0.00403842	Primary
0.00853345	Primary
0.00403842	Primary
0.00222981	Primary
0.00403842	Primary
0.00403842	Primary
0.00712912	Primary
0.00203908	Primary
0.00403842	Primary
0.00403842	Primary
0.00403842	Primary
0.00222981	Primary
0.00181787	Primary
0.0025854	Primary
0.00403842	Primary
0.00403842	Primary
0.00712912	Primary
0.00178145	Primary
0.00203908	Primary
0.00403842	Primary
0.00403842	Primary
0.00222981	Primary
0.00222981	Primary
0.00403842	Primary
0.00403842	Primary
0.00178145	Primary
0.00403842	Primary
0.00403842	Primary
0.00403842	Primary
0.00403842	Primary
0.00403842	Primary
0.00203908	Primary
0.0144251	Primary
0.00026488	Primary
0.00403842	Primary
0.00260063	Primary
0.00222981	Primary
0.00403842	Primary
0.00222981	Primary
0.00661002	Primary
0.00243486	Primary
0.00403842	Primary
0.00712912	Primary
0.00204353	Primary
0.00403842	Primary
0.00403842	Primary
0.00403842	Primary
0.00403842	Primary
0.00403842	Primary
0.00403842	Primary
0.00403842	Primary
0.00203908	Primary
0.00403842	Primary
0.00403842	Primary
0.00403842	Primary
0.00206295	Primary
0.00237871	Primary
0.00403842	Primary
0.00403842	Primary
0.00403842	Primary
0.00204353	Primary
0.00206295	Primary
0.00370523	Primary
0.00403842	Primary
0.00403842	Primary
0.00214962	Primary
0.00181787	Primary
0.00403842	Primary
0.00403842	Primary
0.0025854	Primary
0.00403842	Primary
0.00661002	Primary
0.00403842	Primary
0.00403842	Primary
0.0025854	Primary
0.00403842	Primary
0.00403842	Primary
0.00116512	Primary
0.00403842	Primary
0.00661002	Primary
0.00403842	Primary
0.00153675	Primary
0.00403842	Primary
0.0025854	Primary
0.00116512	Primary
0.00181787	Primary
0.00403842	Primary
0.00403842	Primary
0.00403842	Primary
0.00222981	Primary
0.00403842	Primary
0.0055191	Primary
0.00178145	Primary
0.00403842	Primary
0.00222981	Primary
0.00403842	Primary
0.00260063	Primary
0.00403842	Primary
0.00403842	Primary
0.00222981	Primary
0.00403842	Primary
0.00403842	Primary
0.00403842	Primary
0.00403842	Primary
0.00403842	Primary
0.00403842	Primary
0.00403842	Primary
0.00403842	Primary
0.00403842	Primary
0.00403842	Primary
0.00403842	Primary
0.00403842	Primary
0.00403842	Primary
0.00403842	Primary
0.00661002	Primary
0.00214962	Primary
0.00403842	Primary
0.00403842	Primary
0.00203908	Primary
0.00712912	Primary
0.00403842	Primary
0.00403842	Primary
0.00181787	Primary
0.00571342	Primary
0.00661002	Primary
0.00403842	Primary
0.00181787	Primary
0.0025854	Primary
0.00403842	Primary
0.00214962	Primary
0.00403842	Primary
0.00403842	Primary
0.00403842	Primary
0.00181787	Primary
0.00403842	Primary
0.00403842	Primary
0.00403842	Primary
0.00203908	Primary
0.00403842	Primary
0.00403842	Primary
0.00403842	Primary
0.00260063	Primary
0.00403842	Primary
0.00203908	Primary
0.00403842	Primary
0.00206295	Primary
0.00214962	Primary
0.0025854	Primary
0.00403842	Primary
0.00403842	Primary
0.00026488	Primary
0.00116512	Primary
0.0025854	Primary
0.00403842	Primary
0.00403842	Primary
0.00403842	Primary
0.00403842	Primary
0.00403842	Primary
0.00403842	Primary
0.00222981	Primary
0.00403842	Primary
0.00403842	Primary
0.00403842	Primary
0.00403842	Primary
0.00222981	Primary
0.00403842	Primary
0.00403842	Primary
0.00403842	Primary
0.00403842	Primary
0.00403842	Primary
0.00403842	Primary
0.00204353	Primary
0.00403842	Primary
0.00403842	Primary
0.00403842	Primary
0.00403842	Primary
0.00403842	Primary
0.00712669	Primary
0.00403842	Primary
0.00403842	Primary
0.00203908	Primary
0.00403842	Primary
0.00403842	Primary
0.00712669	Primary
0.00403842	Primary
0.0025854	Primary
0.00403842	Primary
0.00237871	Primary
0.00403842	Primary
0.00403842	Primary
0.00403842	Primary
0.00206295	Primary
0.00403842	Primary
0.00403842	Primary
0.00206295	Primary
0.0025854	Primary
0.00403842	Primary
0.00403842	Primary
0.00203908	Primary
0.00403842	Primary
0.00853345	Primary
0.0025854	Primary
0.00403842	Primary
0.00403842	Primary
0.00403842	Primary
0.00403842	Primary
0.00661002	Primary
0.00222981	Primary
0.00403842	Primary
0.00403842	Primary
0.00260063	Primary
0.00403842	Primary
0.00571342	Primary
0.00403842	Primary
0.00204353	Primary
0.00403842	Primary
0.00403842	Primary
0.00246877	Primary
0.00403842	Primary
0.00403842	Primary
0.00403842	Primary
0.00403842	Primary
0.00403842	Primary
0.00403842	Primary
0.00222981	Primary
0.00403842	Primary
0.00403842	Primary
0.00403842	Primary
0.00403842	Primary
0.00185033	Primary
0.00403842	Primary
0.00403842	Primary
0.00403842	Primary
0.00403842	Primary
0.00237871	Primary
0.00403842	Primary
0.00403842	Primary
0.00204353	Primary
0.00403842	Primary
0.00203908	Primary
0.00403842	Primary
0.0025854	Primary
0.00403842	Primary
0.00260063	Primary
0.00403842	Primary
0.00203908	Primary
0.00403842	Primary
0.00403842	Primary
0.00403842	Primary
0.00661002	Primary
0.00403842	Primary
0.00403842	Primary
0.00403842	Primary
0.00403842	Primary
0.00403842	Primary
0.0025854	Primary
0.00403842	Primary
0.00712912	Primary
0.00403842	Primary
0.00403842	Primary
0.00181787	Primary
0.00181787	Primary
0.00712912	Primary
0.00661002	Primary
0.00403842	Primary
0.00403842	Primary
0.00403842	Primary
0.00712912	Primary
0.00403842	Primary
0.0025854	Primary
0.00164594	Primary
0.00403842	Primary
0.00403842	Primary
0.00403842	Primary
0.00403842	Primary
0.00403842	Primary
0.00403842	Primary
0.00403842	Primary
0.00222981	Primary
0.00403842	Primary
0.00403842	Primary
0.00403842	Primary
0.00403842	Primary
0.00178145	Primary
0.00403842	Primary
0.00661002	Primary
0.00206295	Primary
0.00403842	Primary
0.00403842	Primary
0.00243486	Primary
0.00403842	Primary
0.00116512	Primary
0.00403842	Primary
0.00403842	Primary
0.00403842	Primary
0.0025854	Primary
0.00403842	Primary
0.00403842	Primary
0.00403842	Primary
0.00181787	Primary
0.00214962	Primary
0.00712912	Primary
0.00116512	Primary
0.00403842	Primary
0.00403842	Primary
0.00403842	Primary
0.00712912	Primary
0.00661002	Primary
0.00214962	Primary
0.00403842	Primary
0.00173152	Primary
0.00222981	Primary
0.00403842	Primary
0.00403842	Primary
0.0055191	Primary
0.00403842	Primary
0.00403842	Primary
0.00178145	Primary
0.00403842	Primary
0.00153675	Primary
0.00403842	Primary
0.00403842	Primary
0.00243486	Primary
0.00403842	Primary
0.00403842	Primary
0.00164594	Primary
0.00403842	Primary
0.00403842	Primary
0.00403842	Primary
0.00403842	Primary
0.00403842	Primary
0.00403842	Primary
0.00661002	Primary
0.00403842	Primary
0.00403842	Primary
0.00403842	Primary
0.00178145	Primary
0.0025854	Primary
0.00403842	Primary
0.00657156	Primary
0.00403842	Primary
0.00403842	Primary
0.00203908	Primary
0.00403842	Primary
0.00403842	Primary
0.00403842	Primary
0.00403842	Primary
0.00403842	Primary
0.00403842	Primary
0.00403842	Primary
0.00403842	Primary
0.00403842	Primary
0.00153675	Primary
0.00203908	Primary
0.00403842	Primary
0.00403842	Primary
0.00403842	Primary
0.00222981	Primary
0.00214962	Primary
0.00403842	Primary
0.00712912	Primary
0.00403842	Primary
0.00214962	Primary
0.00403842	Primary
0.00403842	Primary
0.00403842	Primary
0.00403842	Primary
0.00260063	Primary
0.00370523	Primary
0.0025854	Primary
0.000296144	Primary
0.00260063	Primary
0.00403842	Primary
0.00403842	Primary
0.00403842	Primary
0.00403842	Primary
0.00403842	Primary
0.00403842	Primary
0.00403842	Primary
0.00403842	Primary
0.00185033	Primary
0.0025854	Primary
0.00403842	Primary
0.00222981	Primary
0.00403842	Primary
0.00403842	Primary
0.0025854	Primary
0.00204353	Primary
0.00657156	Primary
0.00403842	Primary
0.00403842	Primary
0.00403842	Primary
0.00403842	Primary
0.00403842	Primary
0.00403842	Primary
0.00403842	Primary
0.00222981	Primary
0.0025854	Primary
0.00403842	Primary
0.00403842	Primary
0.00403842	Primary
0.00243486	Primary
0.00370523	Primary
0.00403842	Primary
0.0025854	Primary
0.00260063	Primary
0.00403842	Primary
0.00403842	Primary
0.00403842	Primary
0.00403842	Primary
0.00403842	Primary
0.00403842	Primary
0.00403842	Primary
0.00403842	Primary
0.00403842	Primary
0.00403842	Primary
0.00403842	Primary
0.00403842	Primary
0.00403842	Primary
0.00403842	Primary
0.00178145	Primary
0.00403842	Primary
0.00403842	Primary
0.00403842	Primary
0.00403842	Primary
0.00222981	Primary
0.00206295	Primary
0.00403842	Primary
0.00403842	Primary
0.00712669	Primary
0.00403842	Primary
0.00403842	Primary
0.00403842	Primary
0.00403842	Primary
0.00403842	Primary
0.00116512	Primary
0.00204353	Primary
0.00403842	Primary
0.00403842	Primary
0.00403842	Primary
0.00403842	Primary
0.00222981	Primary
0.00246877	Primary
0.00178145	Primary
0.00222981	Primary
0.00403842	Primary
0.00403842	Primary
0.00181787	Primary
0.00403842	Primary
0.00403842	Primary
0.00403842	Primary
0.00116512	Primary
0.00403842	Primary
0.00403842	Primary
0.00302286	Primary
0.00712912	Primary
0.00712912	Primary
0.00403842	Primary
0.00403842	Primary
0.00403842	Primary
0.00403842	Primary
0.00403842	Primary
0.00222981	Primary
0.00403842	Primary
0.00403842	Primary
0.00204353	Primary
0.00403842	Primary
0.00661002	Primary
0.00403842	Primary
0.00237871	Primary
0.0025854	Primary
0.00657156	Primary
0.0055191	Primary
0.00403842	Primary
0.00403842	Primary
0.00164594	Primary
0.00403842	Primary
0.00403842	Primary
0.00403842	Primary
0.00403842	Primary
0.00222981	Primary
0.00178145	Primary
0.00403842	Primary
0.00204353	Primary
0.00403842	Primary
0.0025854	Primary
0.00403842	Primary
0.00403842	Primary
0.00403842	Primary
0.00181787	Primary
0.00403842	Primary
0.0025854	Primary
0.00403842	Primary
0.00403842	Primary
0.00403842	Primary
0.0144251	Primary
0.00403842	Primary
0.00403842	Primary
0.00403842	Primary
0.00403842	Primary
0.00403842	Primary
0.00403842	Primary
0.00157959	Primary
0.00403842	Primary
0.00116512	Primary
0.00403842	Primary
0.00712912	Primary
0.00403842	Primary
0.00403842	Primary
0.00403842	Primary
0.0025854	Primary
0.00403842	Primary
0.00178145	Primary
0.00403842	Primary
0.00222981	Primary
0.00222981	Primary
0.00403842	Primary
0.00403842	Primary
0.00403842	Primary
0.00403842	Primary
0.00403842	Primary
0.00206295	Primary
0.00403842	Primary
0.00222981	Primary
0.00403842	Primary
0.00181787	Primary
0.00260063	Primary
0.00173152	Primary
0.00403842	Primary
0.00403842	Primary
0.00403842	Primary
0.00403842	Primary
0.00403842	Primary
0.0025854	Primary
0.00403842	Primary
0.00712912	Primary
0.00403842	Primary
0.00204353	Primary
0.00403842	Primary
0.00403842	Primary
0.00712912	Primary
0.00403842	Primary
0.00403842	Primary
0.00403842	Primary
0.00403842	Primary
0.00206295	Primary
0.00403842	Primary
0.00222981	Primary
0.00403842	Primary
0.00185033	Primary
0.00403842	Primary
0.00712912	Primary
0.00403842	Primary
0.00403842	Primary
0.00403842	Primary
0.00403842	Primary
0.00403842	Primary
0.00222981	Primary
0.00403842	Primary
0.00403842	Primary
0.00403842	Primary
0.00403842	Primary
0.00403842	Primary
0.00403842	Primary
0.00403842	Primary
0.00370523	Primary
0.00181787	Primary
0.00403842	Primary
0.00403842	Primary
0.00649774	Primary
0.00661002	Primary
0.00403842	Primary
0.00403842	Primary
0.00116512	Primary
0.00206295	Primary
0.0025854	Primary
0.00403842	Primary
0.00153675	Primary
0.00403842	Primary
0.0025854	Primary
0.00403842	Primary
0.00403842	Primary
0.00403842	Primary
0.00403842	Primary
0.00661002	Primary
0.00403842	Primary
0.00403842	Primary
0.00403842	Primary
0.00403842	Primary
0.00403842	Primary
0.00178145	Primary
0.00214962	Primary
0.00403842	Primary
0.00403842	Primary
0.00214962	Primary
0.00403842	Primary
0.00403842	Primary
0.0025854	Primary
0.00403842	Primary
0.00222981	Primary
0.00203908	Primary
0.00403842	Primary
0.00403842	Primary
0.00403842	Primary
0.00403842	Primary
0.00403842	Primary
0.00403842	Primary
0.00403842	Primary
0.00403842	Primary
0.00403842	Primary
0.00403842	Primary
0.00203908	Primary
0.00403842	Primary
0.00403842	Primary
0.00403842	Primary
0.00403842	Primary
0.00403842	Primary
0.00222981	Primary
0.00204353	Primary
0.00403842	Primary
0.00403842	Primary
0.00222981	Primary
0.00403842	Primary
0.00203908	Primary
0.00204353	Primary
0.00403842	Primary
0.00657156	Primary
0.00403842	Primary
0.0025854	Primary
0.00403842	Primary
0.0025854	Primary
0.00403842	Primary
0.00403842	Primary
0.00185033	Primary
0.00237871	Primary
0.00260063	Primary
0.0025854	Primary
0.00403842	Primary
0.00260063	Primary
0.00403842	Primary
0.0119133	Primary
0.00222981	Primary
0.00222981	Primary
0.00403842	Primary
0.00403842	Primary
0.00403842	Primary
0.00403842	Primary
0.00403842	Primary
0.00403842	Primary
0.00403842	Primary
0.00403842	Primary
0.00403842	Primary
0.00403842	Primary
0.00403842	Primary
0.00403842	Primary
0.00260063	Primary
0.0025854	Primary
0.00403842	Primary
0.00403842	Primary
0.00712912	Primary
0.00243486	Primary
0.00403842	Primary
0.0025854	Primary
0.0025854	Primary
0.0025854	Primary
0.00403842	Primary
0.00712912	Primary
0.00403842	Primary
0.00403842	Primary
0.00403842	Primary
0.00403842	Primary
0.00222981	Primary
0.00403842	Primary
0.00222981	Primary
0.00403842	Primary
0.00370523	Primary
0.00403842	Primary
0.00403842	Primary
0.00181787	Primary
0.00403842	Primary
0.00403842	Primary
0.00403842	Primary
0.00403842	Primary
0.00206295	Primary
0.00403842	Primary
0.00222981	Primary
0.00403842	Primary
0.00181787	Primary
0.00403842	Primary
0.00403842	Primary
0.00403842	Primary
0.00403842	Primary
0.00403842	Primary
0.00206295	Primary
0.00173152	Primary
0.00403842	Primary
0.00403842	Primary
0.00403842	Primary
0.00178145	Primary
0.00571342	Primary
0.00246877	Primary
0.00222981	Primary
0.00026488	Primary
0.00403842	Primary
0.00403842	Primary
0.00403842	Primary
0.00116512	Primary
0.00403842	Primary
0.00403842	Primary
0.0025854	Primary
0.00403842	Primary
0.00403842	Primary
0.00403842	Primary
0.00246877	Primary
0.00403842	Primary
0.00403842	Primary
0.00403842	Primary
0.00403842	Primary
0.00246877	Primary
0.00403842	Primary
0.0025854	Primary
0.00181787	Primary
0.00403842	Primary
0.00403842	Primary
0.0025854	Primary
0.00403842	Primary
0.00260063	Primary
0.0025854	Primary
0.00206295	Primary
0.0025854	Primary
0.00206295	Primary
0.00403842	Primary
0.00206295	Primary
0.00403842	Primary
0.00403842	Primary
0.0025854	Primary
0.00657156	Primary
0.00181787	Primary
0.00181787	Primary
0.00260063	Primary
0.00178145	Primary
0.00403842	Primary
0.00370523	Primary
0.00403842	Primary
0.00403842	Primary
0.00403842	Primary
0.00403842	Primary
0.0025854	Primary
0.00403842	Primary
0.00204353	Primary
0.00403842	Primary
0.00026488	Primary
0.00403842	Primary
0.00403842	Primary
0.00181787	Primary
0.00403842	Primary
0.00403842	Primary
0.00853345	Primary
0.00403842	Primary
0.00403842	Primary
0.00222981	Primary
0.00403842	Primary
0.00403842	Primary
0.0025854	Primary
0.00403842	Primary
0.00403842	Primary
0.00403842	Primary
0.00403842	Primary
0.00712912	Primary
0.00403842	Primary
0.00403842	Primary
0.00246877	Primary
0.00403842	Primary
0.00403842	Primary
0.0025854	Primary
0.00214962	Primary
0.00403842	Primary
0.00403842	Primary
0.00116512	Primary
0.00403842	Primary
0.0025854	Primary
0.00403842	Primary
0.00403842	Primary
0.00403842	Primary
0.00222981	Primary
0.00403842	Primary
0.00403842	Primary
0.00181787	Primary
0.00403842	Primary
0.00204353	Primary
0.00403842	Primary
0.00403842	Primary
0.00403842	Primary
0.00403842	Primary
0.0025854	Primary
0.00214962	Primary
0.0025854	Primary
0.00246877	Primary
0.00403842	Primary
0.00403842	Primary
0.00403842	Primary
0.00661002	Primary
0.00403842	Primary
0.00853345	Primary
0.00403842	Primary
0.00403842	Primary
0.00403842	Primary
0.00403842	Primary
0.00661002	Primary
0.0025854	Primary
0.00203908	Primary
0.0025854	Primary
0.00403842	Primary
0.00403842	Primary
0.00403842	Primary
0.00403842	Primary
0.00712669	Primary
0.0025854	Primary
0.00403842	Primary
0.00403842	Primary
0.00403842	Primary
0.00403842	Primary
0.00403842	Primary
0.00403842	Primary
0.0025854	Primary
0.00403842	Primary
0.00403842	Primary
0.00403842	Primary
0.00403842	Primary
0.00164594	Primary
0.00403842	Primary
0.00403842	Primary
0.00214962	Primary
0.00203908	Primary
0.00403842	Primary
0.00206295	Primary
0.00403842	Primary
0.00403842	Primary
0.00403842	Primary
0.00157959	Primary
0.00403842	Primary
0.00403842	Primary
0.00403842	Primary
0.00178145	Primary
0.00403842	Primary
0.00403842	Primary
0.00661002	Primary
0.00403842	Primary
0.00712669	Primary
0.00185033	Primary
0.00403842	Primary
0.00403842	Primary
0.00181787	Primary
0.00206295	Primary
0.00403842	Primary
0.00403842	Primary
0.00403842	Primary
0.00403842	Primary
0.00403842	Primary
0.00403842	Primary
0.00260063	Primary
0.00403842	Primary
0.00403842	Primary
0.00204353	Primary
0.00403842	Primary
0.00403842	Primary
0.00403842	Primary
0.00403842	Primary
0.00403842	Primary
0.00403842	Primary
0.00403842	Primary
0.00403842	Primary
0.00403842	Primary
0.00403842	Primary
0.00403842	Primary
0.00403842	Primary
0.00712912	Primary
0.00661002	Primary
0.00403842	Primary
0.00204353	Primary
0.00403842	Primary
0.00260063	Primary
0.00403842	Primary
0.00260063	Primary
0.00661002	Primary
0.00403842	Primary
0.00403842	Primary
0.0025854	Primary
0.00403842	Primary
0.00403842	Primary
0.00403842	Primary
0.00712912	Primary
0.00403842	Primary
0.00403842	Primary
0.00403842	Primary
0.00222981	Primary
0.00243486	Primary
0.0025854	Primary
0.00403842	Primary
0.00403842	Primary
0.00403842	Primary
0.00204353	Primary
0.00403842	Primary
0.00403842	Primary
0.00403842	Primary
0.00403842	Primary
0.00661002	Primary
0.0055191	Primary
0.00403842	Primary
0.00403842	Primary
0.00403842	Primary
0.00403842	Primary
0.00403842	Primary
0.00214962	Primary
0.00206295	Primary
0.00403842	Primary
0.00403842	Primary
0.00403842	Primary
0.00403842	Primary
0.00661002	Primary
0.00403842	Primary
0.00403842	Primary
0.00403842	Primary
0.00153675	Primary
0.00403842	Primary
0.0025854	Primary
0.00571342	Primary
0.00403842	Primary
0.0025854	Primary
0.00403842	Primary
0.00203908	Primary
0.00403842	Primary
0.00403842	Primary
0.00403842	Primary
0.00403842	Primary
0.00181787	Primary
0.00403842	Primary
0.0025854	Primary
0.00222981	Primary
0.00403842	Primary
0.00403842	Primary
0.00403842	Primary
0.00403842	Primary
0.00204353	Primary
0.00370523	Primary
0.00403842	Primary
0.00403842	Primary
0.00403842	Primary
0.00403842	Primary
0.0120431	Primary
0.0025854	Primary
0.00403842	Primary
0.00403842	Primary
0.00403842	Primary
0.0025854	Primary
0.00403842	Primary
0.00403842	Primary
0.00237871	Primary
0.00403842	Primary
0.00403842	Primary
0.00403842	Primary
0.0025854	Primary
0.0025854	Primary
0.00403842	Primary
0.00403842	Primary
0.00222981	Primary
0.00403842	Primary
0.00403842	Primary
0.00222981	Primary
0.00403842	Primary
0.00403842	Primary
0.00403842	Primary
0.00403842	Primary
0.00403842	Primary
0.00403842	Primary
0.00222981	Primary
0.00181787	Primary
0.0025854	Primary
0.0025854	Primary
0.00403842	Primary
0.00403842	Primary
0.00222981	Primary
0.00403842	Primary
0.00403842	Primary
0.00403842	Primary
0.00204353	Primary
0.00403842	Primary
0.00185525	Primary
0.00403842	Primary
0.00403842	Primary
0.0025854	Primary
0.00403842	Primary
0.00403842	Primary
0.00181787	Primary
0.00403842	Primary
0.00403842	Primary
0.0025854	Primary
0.00403842	Primary
0.00403842	Primary
0.0025854	Primary
0.00403842	Primary
0.00243486	Primary
0.00403842	Primary
0.00403842	Primary
0.00853345	Primary
0.00181787	Primary
0.00403842	Primary
0.00403842	Primary
0.00403842	Primary
0.00403842	Primary
0.00403842	Primary
0.00403842	Primary
0.00403842	Primary
0.00403842	Primary
0.00403842	Primary
0.00173152	Primary
0.00403842	Primary
0.00403842	Primary
0.00403842	Primary
0.00403842	Primary
0.00403842	Primary
0.0025854	Primary
0.00403842	Primary
0.00403842	Primary
0.00403842	Primary
0.00206295	Primary
0.00403842	Primary
0.00214962	Primary
0.0025854	Primary
0.00403842	Primary
0.00204353	Primary
0.00403842	Primary
0.00206295	Primary
0.00403842	Primary
0.00403842	Primary
0.00403842	Primary
0.00403842	Primary
0.00403842	Primary
0.00403842	Primary
0.00260063	Primary
0.00403842	Primary
0.00246877	Primary
0.00403842	Primary
0.00403842	Primary
0.00403842	Primary
0.00403842	Primary
0.00403842	Primary
0.00403842	Primary
0.00243486	Primary
0.0025854	Primary
0.00403842	Primary
0.00403842	Primary
0.0025854	Primary
0.00403842	Primary
0.00403842	Primary
0.00403842	Primary
0.00403842	Primary
0.00403842	Primary
0.00403842	Primary
0.00403842	Primary
0.0025854	Primary
0.00403842	Primary
0.00403842	Primary
0.00403842	Primary
0.00403842	Primary
0.00260063	Primary
0.00246877	Primary
0.00403842	Primary
0.00204353	Primary
0.00203908	Primary
0.00403842	Primary
0.00157959	Primary
0.00403842	Primary
0.00403842	Primary
0.00370523	Primary
0.00403842	Primary
0.00246877	Primary
0.00403842	Primary
0.0025854	Primary
0.00403842	Primary
0.00181787	Primary
0.00403842	Primary
0.00403842	Primary
0.00214962	Primary
0.00403842	Primary
0.00403842	Primary
0.00403842	Primary
0.00403842	Primary
0.00203908	Primary
0.00403842	Primary
0.00403842	Primary
0.00181787	Primary
0.00403842	Primary
0.00403842	Primary
0.0025854	Primary
0.00403842	Primary
0.00222981	Primary
0.00403842	Primary
0.00403842	Primary
0.00178145	Primary
0.00403842	Primary
0.00204353	Primary
0.00403842	Primary
0.00403842	Primary
0.00403842	Primary
0.00403842	Primary
0.00403842	Primary
0.00203908	Primary
0.00403842	Primary
0.00185525	Primary
0.00403842	Primary
0.00403842	Primary
0.00214962	Primary
0.00222981	Primary
0.00403842	Primary
0.00164594	Primary
0.00403842	Primary
0.00403842	Primary
0.00403842	Primary
0.00403842	Primary
0.00661002	Primary
0.00403842	Primary
0.00403842	Primary
0.00403842	Primary
0.0025854	Primary
0.00403842	Primary
0.00403842	Primary
0.00403842	Primary
0.00403842	Primary
0.0025854	Primary
0.00403842	Primary
0.00403842	Primary
0.0025854	Primary
0.0025854	Primary
0.00181787	Primary
0.00403842	Primary
0.0025854	Primary
0.00403842	Primary
0.00403842	Primary
0.00204353	Primary
0.00173152	Primary
0.00403842	Primary
0.00403842	Primary
0.00403842	Primary
0.00403842	Primary
0.00403842	Primary
0.0025854	Primary
0.0025854	Primary
0.00403842	Primary
0.0025854	Primary
0.00178145	Primary
0.00403842	Primary
0.00661002	Primary
0.00403842	Primary
0.00403842	Primary
0.00403842	Primary
0.00403842	Primary
0.00222981	Primary
0.00403842	Primary
0.00403842	Primary
0.00403842	Primary
0.00403842	Primary
0.00178145	Primary
0.00403842	Primary
0.00403842	Primary
0.00153675	Primary
0.00173152	Primary
0.00403842	Primary
0.00403842	Primary
0.00204353	Primary
0.0025854	Primary
0.00403842	Primary
0.00403842	Primary
0.00403842	Primary
0.00403842	Primary
0.00403842	Primary
0.00181787	Primary
0.00403842	Primary
0.00403842	Primary
0.00403842	Primary
0.00403842	Primary
0.00403842	Primary
0.00206295	Primary
0.00403842	Primary
0.00243486	Primary
0.00203908	Primary
0.00403842	Primary
0.00712912	Primary
0.00403842	Primary
0.00403842	Primary
0.00403842	Primary
0.00178145	Primary
0.00403842	Primary
0.00403842	Primary
0.00403842	Primary
0.0025854	Primary
0.00403842	Primary
0.00403842	Primary
0.0025854	Primary
0.00206295	Primary
0.00403842	Primary
0.00403842	Primary
0.00403842	Primary
0.00403842	Primary
0.00403842	Primary
0.00403842	Primary
0.00222981	Primary
0.00206295	Primary
0.0025854	Primary
0.00222981	Primary
0.00403842	Primary
0.00403842	Primary
0.00206295	Primary
0.00403842	Primary
0.00243486	Primary
0.0055191	Primary
0.00214962	Primary
0.00403842	Primary
0.00403842	Primary
0.00403842	Primary
0.00204353	Primary
0.00243486	Primary
0.00403842	Primary
0.00243486	Primary
0.00403842	Primary
0.00403842	Primary
0.00403842	Primary
0.00403842	Primary
0.00237871	Primary
0.00243486	Primary
0.00403842	Primary
0.00370523	Primary
0.00403842	Primary
0.00403842	Primary
0.0025854	Primary
0.00403842	Primary
0.00403842	Primary
0.00712912	Primary
0.00403842	Primary
0.00657156	Primary
0.0025854	Primary
0.00403842	Primary
0.00403842	Primary
0.00260063	Primary
0.00403842	Primary
0.00204353	Primary
0.00661002	Primary
0.00403842	Primary
0.00214962	Primary
0.00403842	Primary
0.0119133	Primary
0.00403842	Primary
0.00403842	Primary
0.00403842	Primary
0.00403842	Primary
0.00403842	Primary
0.00403842	Primary
0.00370523	Primary
0.00403842	Primary
0.00203908	Primary
0.00403842	Primary
0.00403842	Primary
0.00403842	Primary
0.00260063	Primary
0.00260063	Primary
0.00403842	Primary
0.00403842	Primary
0.00403842	Primary
0.00853345	Primary
0.00403842	Primary
0.00178145	Primary
0.0025854	Primary
0.00712912	Primary
0.00203908	Primary
0.0025854	Primary
0.0025854	Primary
0.00403842	Primary
0.00178145	Primary
0.00403842	Primary
0.00181787	Primary
0.00403842	Primary
0.0025854	Primary
0.00403842	Primary
0.00403842	Primary
0.00173152	Primary
0.00403842	Primary
0.00661002	Primary
0.00204353	Primary
0.00173152	Primary
0.00403842	Primary
0.00403842	Primary
0.00403842	Primary
0.00403842	Primary
0.00403842	Primary
0.00403842	Primary
0.00403842	Primary
0.00403842	Primary
0.00403842	Primary
0.00403842	Primary
0.00260063	Primary
0.00403842	Primary
0.00403842	Primary
0.00403842	Primary
0.0025854	Primary
0.00403842	Primary
0.00403842	Primary
0.00403842	Primary
0.00206295	Primary
0.00403842	Primary
0.00712912	Primary
0.00203908	Primary
0.00403842	Primary
0.00661002	Primary
0.0025854	Primary
0.00403842	Primary
0.00222981	Primary
0.00403842	Primary
0.00403842	Primary
0.00403842	Primary
0.00222981	Primary
0.00116512	Primary
0.00403842	Primary
0.00203908	Primary
0.00403842	Primary
0.00403842	Primary
0.00403842	Primary
0.00403842	Primary
0.0025854	Primary
0.00222981	Primary
0.00403842	Primary
0.00403842	Primary
0.00403842	Primary
0.00403842	Primary
0.00403842	Primary
0.00403842	Primary
0.00403842	Primary
0.00403842	Primary
0.00204353	Primary
0.00403842	Primary
0.0025854	Primary
0.00571342	Primary
0.00403842	Primary
0.00403842	Primary
0.00403842	Primary
0.00214962	Primary
0.00403842	Primary
0.00403842	Primary
0.00403842	Primary
0.00403842	Primary
0.00712912	Primary
0.00181787	Primary
0.00403842	Primary
0.00403842	Primary
0.00403842	Primary
0.00657156	Primary
0.00403842	Primary
0.00403842	Primary
0.00243486	Primary
0.00403842	Primary
0.0025854	Primary
0.00260063	Primary
0.00403842	Primary
0.00203908	Primary
0.00181787	Primary
0.00178145	Primary
0.00403842	Primary
0.00178145	Primary
0.00403842	Primary
0.00712912	Primary
0.0025854	Primary
0.00222981	Primary
0.00403842	Primary
0.00403842	Primary
0.00403842	Primary
0.00403842	Primary
0.00403842	Primary
0.00403842	Primary
0.00403842	Primary
0.00712912	Primary
0.00403842	Primary
0.00403842	Primary
0.00403842	Primary
0.0025854	Primary
0.00661002	Primary
0.00403842	Primary
0.00403842	Primary
0.00403842	Primary
0.00403842	Primary
0.00403842	Primary
0.00403842	Primary
0.00403842	Primary
0.00403842	Primary
0.00206295	Primary
0.00178145	Primary
0.00206295	Primary
0.00204353	Primary
0.00403842	Primary
0.00222981	Primary
0.00403842	Primary
0.00403842	Primary
0.00403842	Primary
0.00153675	Primary
0.00260063	Primary
0.00403842	Primary
0.00026488	Primary
0.00403842	Primary
0.00403842	Primary
0.00403842	Primary
0.00181787	Primary
0.00571342	Primary
0.0025854	Primary
0.0025854	Primary
0.00403842	Primary
0.00370523	Primary
0.00712912	Primary
0.00773273	Primary
0.00403842	Primary
0.00403842	Primary
0.00403842	Primary
0.00403842	Primary
0.00403842	Primary
0.00403842	Primary
0.00116512	Primary
0.00181787	Primary
0.00403842	Primary
0.00173152	Primary
0.00403842	Primary
0.00403842	Primary
0.00260063	Primary
0.00403842	Primary
0.00403842	Primary
0.00214962	Primary
0.00403842	Primary
0.00403842	Primary
0.00403842	Primary
0.0055191	Primary
0.00403842	Primary
0.00403842	Primary
0.00403842	Primary
0.00403842	Primary
0.0025854	Primary
0.00403842	Primary
0.00164594	Primary
0.0025854	Primary
0.00181787	Primary
0.00246877	Primary
0.00403842	Primary
0.0025854	Primary
0.00403842	Primary
0.00403842	Primary
0.00403842	Primary
0.00403842	Primary
0.00204353	Primary
0.00403842	Primary
0.00206295	Primary
0.00403842	Primary
0.00403842	Primary
0.00712912	Primary
0.00403842	Primary
0.00206295	Primary
0.00403842	Primary
0.00214962	Primary
0.00403842	Primary
0.00403842	Primary
0.00712912	Primary
0.00403842	Primary
0.00403842	Primary
0.00403842	Primary
0.00403842	Primary
0.00403842	Primary
0.00403842	Primary
0.00403842	Primary
0.0025854	Primary
0.00403842	Primary
0.00403842	Primary
0.00403842	Primary
0.00403842	Primary
0.00403842	Primary
0.00403842	Primary
0.00403842	Primary
0.0025854	Primary
0.00403842	Primary
0.00260063	Primary
0.00403842	Primary
0.00403842	Primary
0.00403842	Primary
0.00403842	Primary
0.00403842	Primary
0.00403842	Primary
0.00403842	Primary
0.00403842	Primary
0.0025854	Primary
0.00403842	Primary
0.00403842	Primary
0.00403842	Primary
0.00403842	Primary
0.00178145	Primary
0.00204353	Primary
0.00403842	Primary
0.00403842	Primary
0.00403842	Primary
0.00853345	Primary
0.00403842	Primary
0.00403842	Primary
0.00403842	Primary
0.00178145	Primary
0.0025854	Primary
0.00403842	Primary
0.00403842	Primary
0.00403842	Primary
0.00403842	Primary
0.0025854	Primary
0.00222981	Primary
0.00403842	Primary
0.00403842	Primary
0.00403842	Primary
0.00403842	Primary
0.00403842	Primary
0.00246877	Primary
0.00403842	Primary
0.0025854	Primary
0.00204353	Primary
0.0025854	Primary
0.00403842	Primary
0.00403842	Primary
0.00403842	Primary
0.00403842	Primary
0.00403842	Primary
0.00403842	Primary
0.00403842	Primary
0.00403842	Primary
0.0025854	Primary
0.00178145	Primary
0.00403842	Primary
0.00403842	Primary
0.00403842	Primary
0.00403842	Primary
0.00403842	Primary
0.00403842	Primary
0.00403842	Primary
0.00403842	Primary
0.0025854	Primary
0.00243486	Primary
0.00173152	Primary
0.00403842	Primary
0.00403842	Primary
0.00403842	Primary
0.00403842	Primary
0.00403842	Primary
0.00403842	Primary
0.0025854	Primary
0.00206295	Primary
0.00403842	Primary
0.00403842	Primary
0.00203908	Primary
0.0025854	Primary
0.00214962	Primary
0.00403842	Primary
0.00222981	Primary
0.00403842	Primary
0.00206295	Primary
0.00403842	Primary
0.00403842	Primary
0.00403842	Primary
0.00403842	Primary
0.00403842	Primary
0.00403842	Primary
0.00403842	Primary
0.00403842	Primary
0.00403842	Primary
0.00403842	Primary
0.00222981	Primary
0.00403842	Primary
0.00403842	Primary
0.00403842	Primary
0.00222981	Primary
0.00204353	Primary
0.00403842	Primary
0.00403842	Primary
0.00237871	Primary
0.00403842	Primary
0.00206295	Primary
0.00403842	Primary
0.00204353	Primary
0.00403842	Primary
0.00403842	Primary
0.00206295	Primary
0.00181787	Primary
0.0025854	Primary
0.00403842	Primary
0.00403842	Primary
0.00712912	Primary
0.00403842	Primary
0.00178145	Primary
0.00403842	Primary
0.00204353	Primary
0.00222981	Primary
0.00403842	Primary
0.00403842	Primary
0.00403842	Primary
0.00403842	Primary
0.00237871	Primary
0.00403842	Primary
0.00403842	Primary
0.00403842	Primary
0.00661002	Primary
0.00403842	Primary
0.00403842	Primary
0.00403842	Primary
0.00403842	Primary
0.00403842	Primary
0.00403842	Primary
0.00403842	Primary
0.00403842	Primary
0.00403842	Primary
0.00403842	Primary
0.00403842	Primary
0.00403842	Primary
0.00178145	Primary
0.00246877	Primary
0.00403842	Primary
0.00403842	Primary
0.00206295	Primary
0.00403842	Primary
0.00173152	Primary
0.00403842	Primary
0.00712912	Primary
0.00178145	Primary
0.00403842	Primary
0.00661002	Primary
0.00403842	Primary
0.00222981	Primary
0.0025854	Primary
0.00712912	Primary
0.00403842	Primary
0.00243486	Primary
0.00403842	Primary
0.00403842	Primary
0.00403842	Primary
0.00403842	Primary
0.00173152	Primary
0.00403842	Primary
0.0025854	Primary
0.0055191	Primary
0.00403842	Primary
0.00403842	Primary
0.00403842	Primary
0.00403842	Primary
0.00260063	Primary
0.00203908	Primary
0.0025854	Primary
0.00403842	Primary
0.00403842	Primary
0.00403842	Primary
0.00403842	Primary
0.00204353	Primary
0.00204353	Primary
0.00403842	Primary
0.00403842	Primary
0.00403842	Primary
0.00403842	Primary
0.0025854	Primary
0.00403842	Primary
0.00403842	Primary
0.00403842	Primary
0.00403842	Primary
0.00403842	Primary
0.00657156	Primary
0.00403842	Primary
0.00403842	Primary
0.00649774	Primary
0.0055191	Primary
0.0025854	Primary
0.00403842	Primary
0.00403842	Primary
0.00403842	Primary
0.00403842	Primary
0.00403842	Primary
0.00403842	Primary
0.00403842	Primary
0.00403842	Primary
0.00403842	Primary
0.00243486	Primary
0.00173152	Primary
0.00403842	Primary
0.00403842	Primary
0.00403842	Primary
0.00403842	Primary
0.00403842	Primary
0.00403842	Primary
0.00403842	Primary
0.0025854	Primary
0.00403842	Primary
0.00403842	Primary
0.00403842	Primary
0.00403842	Primary
0.00403842	Primary
0.00403842	Primary
0.00403842	Primary
0.00403842	Primary
0.00403842	Primary
0.00853345	Primary
0.0025854	Primary
0.00403842	Primary
0.00403842	Primary
0.00260063	Primary
0.00260063	Primary
0.00403842	Primary
0.00403842	Primary
0.0025854	Primary
0.00403842	Primary
0.00403842	Primary
0.00403842	Primary
0.00214962	Primary
0.00403842	Primary
0.00403842	Primary
0.00403842	Primary
0.00204353	Primary
0.00204353	Primary
0.00403842	Primary
0.00403842	Primary
0.0025854	Primary
0.00403842	Primary
0.00403842	Primary
0.00403842	Primary
0.00403842	Primary
0.00403842	Primary
0.00403842	Primary
0.00403842	Primary
0.00403842	Primary
0.00237871	Primary
0.00403842	Primary
0.00403842	Primary
0.00403842	Primary
0.00403842	Primary
0.00403842	Primary
0.00403842	Primary
0.00403842	Primary
0.00403842	Primary
0.00403842	Primary
0.00571342	Primary
0.00403842	Primary
0.00243486	Primary
0.00178145	Primary
0.00403842	Primary
0.0025854	Primary
0.00153675	Primary
0.00403842	Primary
0.00403842	Primary
0.00222981	Primary
0.00204353	Primary
0.00403842	Primary
0.00403842	Primary
0.00403842	Primary
0.00403842	Primary
0.0144251	Primary
0.00206295	Primary
0.00403842	Primary
0.00403842	Primary
0.00237871	Primary
0.00403842	Primary
0.00206295	Primary
0.0025854	Primary
0.00403842	Primary
0.00173152	Primary
0.00206295	Primary
0.00403842	Primary
0.00403842	Primary
0.00403842	Primary
0.00403842	Primary
0.00712669	Primary
0.00403842	Primary
0.00403842	Primary
0.00403842	Primary
0.00214962	Primary
0.00403842	Primary
0.00403842	Primary
0.00403842	Primary
0.00403842	Primary
0.00403842	Primary
0.00185033	Primary
0.00203908	Primary
0.00403842	Primary
0.00403842	Primary
0.0025854	Primary
0.00403842	Primary
0.00661002	Primary
0.00403842	Primary
0.00661002	Primary
0.00260063	Primary
0.00403842	Primary
0.00403842	Primary
0.0025854	Primary
0.00403842	Primary
0.00403842	Primary
0.0025854	Primary
0.00403842	Primary
0.00403842	Primary
0.00403842	Primary
0.00403842	Primary
0.00403842	Primary
0.00403842	Primary
0.0025854	Primary
0.00403842	Primary
0.00403842	Primary
0.00403842	Primary
0.00403842	Primary
0.00403842	Primary
0.00403842	Primary
0.00178145	Primary
0.00403842	Primary
0.00661002	Primary
0.0025854	Primary
0.0025854	Primary
0.00178145	Primary
0.00237871	Primary
0.00203908	Primary
0.0025854	Primary
0.00403842	Primary
0.0055191	Primary
0.00203908	Primary
0.00403842	Primary
0.0119133	Primary
0.00403842	Primary
0.00403842	Primary
0.0025854	Primary
0.00403842	Primary
0.00260063	Primary
0.00403842	Primary
0.00185033	Primary
0.00403842	Primary
0.00403842	Primary
0.00403842	Primary
0.00222981	Primary
0.00403842	Primary
0.00661002	Primary
0.00403842	Primary
0.00403842	Primary
0.00222981	Primary
0.00185525	Primary
0.00203908	Primary
0.00403842	Primary
0.0055191	Primary
0.00403842	Primary
0.00403842	Primary
0.00403842	Primary
0.00403842	Primary
0.0025854	Primary
0.00185033	Primary
0.00403842	Primary
0.00403842	Primary
0.00222981	Primary
0.00204353	Primary
0.00403842	Primary
0.00403842	Primary
0.00403842	Primary
0.00116512	Primary
0.00204353	Primary
0.00403842	Primary
0.00403842	Primary
0.00403842	Primary
0.00403842	Primary
0.0055191	Primary
0.00403842	Primary
0.00712669	Primary
0.00206295	Primary
0.00661002	Primary
0.00246877	Primary
0.00649774	Primary
0.00403842	Primary
0.00403842	Primary
0.00403842	Primary
0.00403842	Primary
0.00403842	Primary
0.00222981	Primary
0.0119133	Primary
0.00773273	Primary
0.00403842	Primary
0.00403842	Primary
0.00403842	Primary
0.00222981	Primary
0.00712912	Primary
0.00403842	Primary
0.00403842	Primary
0.00403842	Primary
0.00403842	Primary
0.00403842	Primary
0.00203908	Primary
0.0025854	Primary
0.0025854	Primary
0.00403842	Primary
0.00403842	Primary
0.00403842	Primary
0.00403842	Primary
0.00243486	Primary
0.00178145	Primary
0.00403842	Primary
0.00153675	Primary
0.00403842	Primary
0.00222981	Primary
0.00403842	Primary
0.00403842	Primary
0.00403842	Primary
0.00403842	Primary
0.00403842	Primary
0.00403842	Primary
0.00403842	Primary
0.00403842	Primary
0.00403842	Primary
0.0025854	Primary
0.00403842	Primary
0.00403842	Primary
0.00204353	Primary
0.00403842	Primary
0.00403842	Primary
0.00403842	Primary
0.00181787	Primary
0.00403842	Primary
0.00403842	Primary
0.00403842	Primary
0.00403842	Primary
0.00403842	Primary
0.00403842	Primary
0.00661002	Primary
0.00204353	Primary
0.0055191	Primary
0.00403842	Primary
0.00403842	Primary
0.0025854	Primary
0.00403842	Primary
0.00243486	Primary
0.00173152	Primary
0.00237871	Primary
0.00403842	Primary
0.00661002	Primary
0.0025854	Primary
0.00403842	Primary
0.00403842	Primary
0.00403842	Primary
0.00403842	Primary
0.00403842	Primary
0.00403842	Primary
0.00403842	Primary
0.00403842	Primary
0.00260063	Primary
0.00403842	Primary
0.00773273	Primary
0.00853345	Primary
0.00204353	Primary
0.00403842	Primary
0.00178145	Primary
0.0025854	Primary
0.00403842	Primary
0.00712912	Primary
0.00116512	Primary
0.00403842	Primary
0.00403842	Primary
0.00403842	Primary
0.00403842	Primary
0.00222981	Primary
0.00403842	Primary
0.00222981	Primary
0.00403842	Primary
0.00403842	Primary
0.00403842	Primary
0.00403842	Primary
0.00403842	Primary
0.00403842	Primary
0.00403842	Primary
0.00403842	Primary
0.00403842	Primary
0.00403842	Primary
0.00403842	Primary
0.00403842	Primary
0.00403842	Primary
0.00403842	Primary
0.00204353	Primary
0.00403842	Primary
0.00403842	Primary
0.00403842	Primary
0.0025854	Primary
0.00403842	Primary
0.00403842	Primary
0.00403842	Primary
0.00403842	Primary
0.00206295	Primary
0.00403842	Primary
0.00403842	Primary
0.00203908	Primary
0.00403842	Primary
0.00243486	Primary
0.00403842	Primary
0.00403842	Primary
0.00403842	Primary
0.00403842	Primary
0.00243486	Primary
0.00571342	Primary
0.00403842	Primary
0.00661002	Primary
0.00403842	Primary
0.00403842	Primary
0.00206295	Primary
0.00403842	Primary
0.00204353	Primary
0.00403842	Primary
0.00403842	Primary
0.00243486	Primary
0.00153675	Primary
0.00403842	Primary
0.00403842	Primary
0.00246877	Primary
0.00403842	Primary
0.00403842	Primary
0.00657156	Primary
0.00403842	Primary
0.00403842	Primary
0.00403842	Primary
0.00181787	Primary
0.00403842	Primary
0.00206295	Primary
0.00403842	Primary
0.00403842	Primary
0.00206295	Primary
0.00403842	Primary
0.00403842	Primary
0.00181787	Primary
0.00260063	Primary
0.00403842	Primary
0.00403842	Primary
0.00403842	Primary
0.00403842	Primary
0.00661002	Primary
0.00178145	Primary
0.00403842	Primary
0.00403842	Primary
0.00403842	Primary
0.00712912	Primary
0.00203908	Primary
0.00403842	Primary
0.00222981	Primary
0.00403842	Primary
0.00206295	Primary
0.00403842	Primary
0.00222981	Primary
0.00214962	Primary
0.00661002	Primary
0.00185033	Primary
0.00157959	Primary
0.00403842	Primary
0.00403842	Primary
0.00403842	Primary
0.00246877	Primary
0.00712669	Primary
0.00185033	Primary
0.00403842	Primary
0.00403842	Primary
0.00403842	Primary
0.00712669	Primary
0.00403842	Primary
0.00403842	Primary
0.00403842	Primary
0.00153675	Primary
0.00403842	Primary
0.00403842	Primary
0.00181787	Primary
0.00403842	Primary
0.00403842	Primary
0.00403842	Primary
0.00403842	Primary
0.0025854	Primary
0.00403842	Primary
0.00403842	Primary
0.00403842	Primary
0.00222981	Primary
0.00403842	Primary
0.00403842	Primary
0.00222981	Primary
0.00153675	Primary
0.00403842	Primary
0.00712912	Primary
0.00260063	Primary
0.00403842	Primary
0.00178145	Primary
0.00403842	Primary
0.00403842	Primary
0.00403842	Primary
0.00403842	Primary
0.00403842	Primary
0.00403842	Primary
0.00246877	Primary
0.00661002	Primary
0.00178145	Primary
0.00403842	Primary
0.00222981	Primary
0.00403842	Primary
0.00260063	Primary
0.00204353	Primary
0.00403842	Primary
0.00712912	Primary
0.00403842	Primary
0.00403842	Primary
0.00403842	Primary
0.00403842	Primary
0.00403842	Primary
0.00403842	Primary
0.00712912	Primary
0.00661002	Primary
0.00204353	Primary
0.00173152	Primary
0.00403842	Primary
0.00243486	Primary
0.0025854	Primary
0.00403842	Primary
0.00403842	Primary
0.00403842	Primary
0.00403842	Primary
0.00403842	Primary
0.00403842	Primary
0.00206295	Primary
0.00403842	Primary
0.00222981	Primary
0.00403842	Primary
0.00370523	Primary
0.00260063	Primary
0.00204353	Primary
0.00403842	Primary
0.00403842	Primary
0.00403842	Primary
0.00403842	Primary
0.00222981	Primary
0.00571342	Primary
0.00403842	Primary
0.00403842	Primary
0.00403842	Primary
0.00403842	Primary
0.00237871	Primary
0.00222981	Primary
0.00403842	Primary
0.00403842	Primary
0.00403842	Primary
0.00178145	Primary
0.00403842	Primary
0.00222981	Primary
0.00661002	Primary
0.00403842	Primary
0.00403842	Primary
0.00403842	Primary
0.00403842	Primary
0.00403842	Primary
0.00403842	Primary
0.00403842	Primary
0.00403842	Primary
0.00403842	Primary
0.00204353	Primary
0.00179806	Primary
0.00403842	Primary
0.00403842	Primary
0.00403842	Primary
0.00403842	Primary
0.00204353	Primary
0.00403842	Primary
0.00403842	Primary
0.00403842	Primary
0.00403842	Primary
0.00181787	Primary
0.00403842	Primary
0.00203908	Primary
0.00403842	Primary
0.00403842	Primary
0.00203908	Primary
0.00403842	Primary
0.00214962	Primary
0.00403842	Primary
0.00403842	Primary
0.00403842	Primary
0.00403842	Primary
0.00403842	Primary
0.00206295	Primary
0.00403842	Primary
0.00403842	Primary
0.00403842	Primary
0.00403842	Primary
0.00403842	Primary
0.00571342	Primary
0.00403842	Primary
0.00661002	Primary
0.00403842	Primary
0.00403842	Primary
0.00403842	Primary
0.00222981	Primary
0.00403842	Primary
0.00403842	Primary
0.00403842	Primary
0.00164594	Primary
0.00403842	Primary
0.00222981	Primary
0.00153675	Primary
0.00403842	Primary
0.00403842	Primary
0.00403842	Primary
0.00403842	Primary
0.00214962	Primary
0.00204353	Primary
0.00403842	Primary
0.00206295	Primary
0.00260063	Primary
0.00185033	Primary
0.00204353	Primary
0.00403842	Primary
0.00214962	Primary
0.00403842	Primary
0.00403842	Primary
0.00403842	Primary
0.00181787	Primary
0.00853345	Primary
0.00403842	Primary
0.00403842	Primary
0.00853345	Primary
0.0025854	Primary
0.00204353	Primary
0.00661002	Primary
0.00403842	Primary
0.00260063	Primary
0.00403842	Primary
0.00403842	Primary
0.00403842	Primary
0.00649774	Primary
0.00403842	Primary
0.00403842	Primary
0.00403842	Primary
0.00403842	Primary
0.00153675	Primary
0.00403842	Primary
0.00403842	Primary
0.00403842	Primary
0.0025854	Primary
0.00403842	Primary
0.00222981	Primary
0.0025854	Primary
0.00116512	Primary
0.00403842	Primary
0.00403842	Primary
0.00403842	Primary
0.00403842	Primary
0.00403842	Primary
0.00403842	Primary
0.00403842	Primary
0.00403842	Primary
0.00403842	Primary
0.00403842	Primary
0.00403842	Primary
0.00222981	Primary
0.00403842	Primary
0.00403842	Primary
0.00403842	Primary
0.00403842	Primary
0.00222981	Primary
0.00185033	Primary
0.00403842	Primary
0.00649774	Primary
0.00403842	Primary
0.00178145	Primary
0.00403842	Primary
0.00403842	Primary
0.00178145	Primary
0.0025854	Primary
0.00403842	Primary
0.00403842	Primary
0.00403842	Primary
0.00403842	Primary
0.00661002	Primary
0.00204353	Primary
0.00203908	Primary
0.0055191	Primary
0.00403842	Primary
0.00403842	Primary
0.00403842	Primary
0.0025854	Primary
0.00206295	Primary
0.0025854	Primary
0.00403842	Primary
0.00403842	Primary
0.00203908	Primary
0.00403842	Primary
0.00403842	Primary
0.00403842	Primary
0.00403842	Primary
0.00403842	Primary
0.00214962	Primary
0.00203908	Primary
0.00403842	Primary
0.00204353	Primary
0.00403842	Primary
0.0055191	Primary
0.00661002	Primary
0.00403842	Primary
0.00403842	Primary
0.00403842	Primary
0.00403842	Primary
0.00403842	Primary
0.00204353	Primary
0.00181787	Primary
0.00403842	Primary
0.00403842	Primary
0.00403842	Primary
0.00403842	Primary
0.00222981	Primary
0.00403842	Primary
0.00403842	Primary
0.00403842	Primary
0.00206295	Primary
0.00243486	Primary
0.00403842	Primary
0.00661002	Primary
0.00203908	Primary
0.00243486	Primary
0.00204353	Primary
0.00403842	Primary
0.00204353	Primary
0.0025854	Primary
0.00237871	Primary
0.00403842	Primary
0.0025854	Primary
0.00204353	Primary
0.00403842	Primary
0.00403842	Primary
0.00712669	Primary
0.00403842	Primary
0.00204353	Primary
0.00116512	Primary
0.00179806	Primary
0.00403842	Primary
0.00403842	Primary
0.00204353	Primary
0.0025854	Primary
0.00403842	Primary
0.00403842	Primary
0.00403842	Primary
0.00185033	Primary
0.00403842	Primary
0.00243486	Primary
0.00403842	Primary
0.00370523	Primary
0.00403842	Primary
0.00206295	Primary
0.00260063	Primary
0.00243486	Primary
0.00403842	Primary
0.00403842	Primary
0.0025854	Primary
0.00178145	Primary
0.00403842	Primary
0.00403842	Primary
0.00206295	Primary
0.00403842	Primary
0.00403842	Primary
0.00403842	Primary
0.00403842	Primary
0.00403842	Primary
0.00403842	Primary
0.00178145	Primary
0.00403842	Primary
0.00403842	Primary
0.00403842	Primary
0.00403842	Primary
0.00403842	Primary
0.00403842	Primary
0.00661002	Primary
0.00403842	Primary
0.00403842	Primary
0.00214962	Primary
0.00403842	Primary
0.00403842	Primary
0.00179806	Primary
0.00403842	Primary
0.00222981	Primary
0.00403842	Primary
0.00222981	Primary
0.00403842	Primary
0.00403842	Primary
0.00203908	Primary
0.00403842	Primary
0.00403842	Primary
0.00403842	Primary
0.00403842	Primary
0.00403842	Primary
0.0025854	Primary
0.00403842	Primary
0.00204353	Primary
0.00403842	Primary
0.00403842	Primary
0.00181787	Primary
0.00403842	Primary
0.00403842	Primary
0.00222981	Primary
0.00178145	Primary
0.00214962	Primary
0.00204353	Primary
0.00222981	Primary
0.00403842	Primary
0.00403842	Primary
0.00403842	Primary
0.00403842	Primary
0.0025854	Primary
0.00403842	Primary
0.00403842	Primary
0.00403842	Primary
0.00403842	Primary
0.00206295	Primary
0.00661002	Primary
0.0025854	Primary
0.00403842	Primary
0.00403842	Primary
0.00403842	Primary
0.00661002	Primary
0.00302286	Primary
0.00403842	Primary
0.00403842	Primary
0.00403842	Primary
0.00403842	Primary
0.00403842	Primary
0.00712912	Primary
0.00178145	Primary
0.00403842	Primary
0.0025854	Primary
0.00403842	Primary
0.00403842	Primary
0.00246877	Primary
0.0025854	Primary
0.00403842	Primary
0.00403842	Primary
0.00403842	Primary
0.00403842	Primary
0.00403842	Primary
0.00403842	Primary
0.00246877	Primary
0.00403842	Primary
0.00214962	Primary
0.00403842	Primary
0.00403842	Primary
0.00370523	Primary
0.00403842	Primary
0.00403842	Primary
0.00204353	Primary
0.00203908	Primary
0.00403842	Primary
0.00173152	Primary
0.00214962	Primary
0.00222981	Primary
0.00712912	Primary
0.00403842	Primary
0.00712912	Primary
0.0025854	Primary
0.0025854	Primary
0.00403842	Primary
0.00403842	Primary
0.0025854	Primary
0.00204353	Primary
0.00403842	Primary
0.00403842	Primary
0.00403842	Primary
0.00403842	Primary
0.00403842	Primary
0.00222981	Primary
0.00661002	Primary
0.00403842	Primary
0.00403842	Primary
0.00403842	Primary
0.00403842	Primary
0.00403842	Primary
0.00403842	Primary
0.00260063	Primary
0.00403842	Primary
0.00403842	Primary
0.00403842	Primary
0.00185033	Primary
0.00403842	Primary
0.00403842	Primary
0.00403842	Primary
0.00403842	Primary
0.00403842	Primary
0.00403842	Primary
0.00403842	Primary
0.00403842	Primary
0.00403842	Primary
0.00403842	Primary
0.00370523	Primary
0.00403842	Primary
0.00206295	Primary
0.00403842	Primary
0.00403842	Primary
0.00403842	Primary
0.0025854	Primary
0.0119133	Primary
0.00403842	Primary
0.00661002	Primary
0.00403842	Primary
0.00403842	Primary
0.00403842	Primary
0.00178145	Primary
0.00403842	Primary
0.00185525	Primary
0.00661002	Primary
0.00206295	Primary
0.00203908	Primary
0.00403842	Primary
0.00204353	Primary
0.00403842	Primary
0.00403842	Primary
0.00204353	Primary
0.00403842	Primary
0.00164594	Primary
0.00403842	Primary
0.0025854	Primary
0.00403842	Primary
0.00403842	Primary
0.00712912	Primary
0.00222981	Primary
0.00206295	Primary
0.00403842	Primary
0.00403842	Primary
0.00403842	Primary
0.00403842	Primary
0.00403842	Primary
0.00403842	Primary
0.00649774	Primary
0.00403842	Primary
0.00403842	Primary
0.00403842	Primary
0.00222981	Primary
0.00403842	Primary
0.00403842	Primary
0.00403842	Primary
0.00403842	Primary
0.00403842	Primary
0.00403842	Primary
0.00181787	Primary
0.00403842	Primary
0.0025854	Primary
0.00153675	Primary
0.00403842	Primary
0.00403842	Primary
0.00178145	Primary
0.0025854	Primary
0.00403842	Primary
0.00403842	Primary
0.00181787	Primary
0.00246877	Primary
0.00403842	Primary
0.00403842	Primary
0.00403842	Primary
0.00403842	Primary
0.00153675	Primary
0.00403842	Primary
0.00403842	Primary
0.00403842	Primary
0.00403842	Primary
0.00403842	Primary
0.00403842	Primary
0.00222981	Primary
0.0025854	Primary
0.00403842	Primary
0.00403842	Primary
0.0025854	Primary
0.00403842	Primary
0.00403842	Primary
0.0055191	Primary
0.00403842	Primary
0.00403842	Primary
0.00204353	Primary
0.0025854	Primary
0.00214962	Primary
0.00403842	Primary
0.00403842	Primary
0.00181787	Primary
0.00178145	Primary
0.00237871	Primary
0.00712912	Primary
0.00403842	Primary
0.00403842	Primary
0.00661002	Primary
0.00403842	Primary
0.00403842	Primary
0.00403842	Primary
0.00179806	Primary
0.00403842	Primary
0.00204353	Primary
0.00222981	Primary
0.00403842	Primary
0.00204353	Primary
0.00403842	Primary
0.00403842	Primary
0.00403842	Primary
0.00206295	Primary
0.00403842	Primary
0.00403842	Primary
0.00403842	Primary
0.00403842	Primary
0.00403842	Primary
0.00214962	Primary
0.0025854	Primary
0.00403842	Primary
0.00403842	Primary
0.00403842	Primary
0.00403842	Primary
0.00403842	Primary
0.00403842	Primary
0.00712912	Primary
0.00153675	Primary
0.00181787	Primary
0.00179806	Primary
0.00403842	Primary
0.00403842	Primary
0.00403842	Primary
0.00403842	Primary
0.00403842	Primary
0.00403842	Primary
0.00403842	Primary
0.00403842	Primary
0.00403842	Primary
0.00403842	Primary
0.00712912	Primary
0.00173152	Primary
0.00403842	Primary
0.0025854	Primary
0.00178145	Primary
0.0025854	Primary
0.00370523	Primary
0.0025854	Primary
0.00403842	Primary
0.00403842	Primary
0.00403842	Primary
0.0055191	Primary
0.00403842	Primary
0.00403842	Primary
0.00403842	Primary
0.00403842	Primary
0.00403842	Primary
0.00403842	Primary
0.00403842	Primary
0.00403842	Primary
0.00403842	Primary
0.00403842	Primary
0.00712912	Primary
0.00403842	Primary
0.00403842	Primary
0.00403842	Primary
0.00403842	Primary
0.00403842	Primary
0.0025854	Primary
0.00403842	Primary
0.00403842	Primary
0.00403842	Primary
0.00243486	Primary
0.00116512	Primary
0.00403842	Primary
0.00403842	Primary
0.00403842	Primary
0.0025854	Primary
0.00204353	Primary
0.00403842	Primary
0.00403842	Primary
0.00206295	Primary
0.00403842	Primary
0.00657156	Primary
0.00403842	Primary
0.00403842	Primary
0.0025854	Primary
0.00403842	Primary
0.00403842	Primary
0.00403842	Primary
0.00260063	Primary
0.00403842	Primary
0.00203908	Primary
0.00712912	Primary
0.00260063	Primary
0.00403842	Primary
0.00403842	Primary
0.00403842	Primary
0.00403842	Primary
0.00403842	Primary
0.0025854	Primary
0.00222981	Primary
0.00403842	Primary
0.00661002	Primary
0.00246877	Primary
0.00403842	Primary
0.00712912	Primary
0.00403842	Primary
0.00712912	Primary
0.00403842	Primary
0.00403842	Primary
0.00403842	Primary
0.00403842	Primary
0.00403842	Primary
0.00403842	Primary
0.00403842	Primary
0.00403842	Primary
0.00403842	Primary
0.00403842	Primary
0.00712912	Primary
0.00203908	Primary
0.00203908	Primary
0.00260063	Primary
0.00403842	Primary
0.00243486	Primary
0.00403842	Primary
0.00203908	Primary
0.00403842	Primary
0.00712912	Primary
0.00403842	Primary
0.00649774	Primary
0.00403842	Primary
0.00403842	Primary
0.00260063	Primary
0.00403842	Primary
0.00403842	Primary
0.0025854	Primary
0.00403842	Primary
0.00178145	Primary
0.00181787	Primary
0.00403842	Primary
0.00403842	Primary
0.00571342	Primary
0.00222981	Primary
0.00403842	Primary
0.00403842	Primary
0.00403842	Primary
0.0025854	Primary
0.00403842	Primary
0.00403842	Primary
0.00403842	Primary
0.00403842	Primary
0.00403842	Primary
0.00403842	Primary
0.00116512	Primary
0.0025854	Primary
0.00403842	Primary
0.00403842	Primary
0.00116512	Primary
0.00403842	Primary
0.00403842	Primary
0.00403842	Primary
0.00370523	Primary
0.0025854	Primary
0.00203908	Primary
0.00403842	Primary
0.00403842	Primary
0.00178145	Primary
0.00853345	Primary
0.00403842	Primary
0.00403842	Primary
0.00203908	Primary
0.00403842	Primary
0.00181787	Primary
0.0025854	Primary
0.00179806	Primary
0.00204353	Primary
0.00403842	Primary
0.00403842	Primary
0.00403842	Primary
0.00181787	Primary
0.00222981	Primary
0.00204353	Primary
0.00403842	Primary
0.00403842	Primary
0.0025854	Primary
0.00203908	Primary
0.00403842	Primary
0.00403842	Primary
0.00403842	Primary
0.00403842	Primary
0.00403842	Primary
0.00260063	Primary
0.00403842	Primary
0.00773273	Primary
0.00403842	Primary
0.00403842	Primary
0.00403842	Primary
0.00403842	Primary
0.0025854	Primary
0.00712912	Primary
0.0025854	Primary
0.00403842	Primary
0.00204353	Primary
0.00206295	Primary
0.00403842	Primary
0.00403842	Primary
0.00403842	Primary
0.00403842	Primary
0.0025854	Primary
0.00403842	Primary
0.00403842	Primary
0.00403842	Primary
0.00403842	Primary
0.00403842	Primary
0.00153675	Primary
0.00403842	Primary
0.00204353	Primary
0.00403842	Primary
0.00712669	Primary
0.00403842	Primary
0.00403842	Primary
0.00403842	Primary
0.00243486	Primary
0.00403842	Primary
0.00403842	Primary
0.00403842	Primary
0.00403842	Primary
0.00403842	Primary
0.00649774	Primary
0.00657156	Primary
0.00403842	Primary
0.00178145	Primary
0.00403842	Primary
0.00403842	Primary
0.00222981	Primary
0.00403842	Primary
0.00853345	Primary
0.00403842	Primary
0.00246877	Primary
0.00403842	Primary
0.00403842	Primary
0.0025854	Primary
0.00237871	Primary
0.00403842	Primary
0.00181787	Primary
0.00403842	Primary
0.0025854	Primary
0.00661002	Primary
0.00403842	Primary
0.00403842	Primary
0.00403842	Primary
0.00243486	Primary
0.00403842	Primary
0.00661002	Primary
0.00153675	Primary
0.00403842	Primary
0.00246877	Primary
0.00403842	Primary
0.00403842	Primary
0.00403842	Primary
0.00178145	Primary
0.00403842	Primary
0.00403842	Primary
0.00403842	Primary
0.00403842	Primary
0.00204353	Primary
0.00203908	Primary
0.00403842	Primary
0.00181787	Primary
0.00181787	Primary
0.00403842	Primary
0.00403842	Primary
0.00403842	Primary
0.00302286	Primary
0.00403842	Primary
0.00403842	Primary
0.00403842	Primary
0.00712912	Primary
0.00403842	Primary
0.00181787	Primary
0.00403842	Primary
0.00403842	Primary
0.00403842	Primary
0.00403842	Primary
0.00181787	Primary
0.00403842	Primary
0.00403842	Primary
0.00403842	Primary
0.00403842	Primary
0.00403842	Primary
0.00403842	Primary
0.00712912	Primary
0.00403842	Primary
0.00403842	Primary
0.00403842	Primary
0.00203908	Primary
0.00222981	Primary
0.00403842	Primary
0.00403842	Primary
0.00222981	Primary
0.00403842	Primary
0.00403842	Primary
0.00571342	Primary
0.00403842	Primary
0.00403842	Primary
0.00204353	Primary
0.00403842	Primary
0.00712912	Primary
0.00403842	Primary
0.00403842	Primary
0.00260063	Primary
0.0025854	Primary
0.00246877	Primary
0.00403842	Primary
0.00403842	Primary
0.00403842	Primary
0.00222981	Primary
0.00206295	Primary
0.00403842	Primary
0.00403842	Primary
0.00403842	Primary
0.00403842	Primary
0.00153675	Primary
0.00214962	Primary
0.00403842	Primary
0.00403842	Primary
0.00403842	Primary
0.00181787	Primary
0.00403842	Primary
0.00403842	Primary
0.00403842	Primary
0.0025854	Primary
0.00403842	Primary
0.00403842	Primary
0.00116512	Primary
0.00403842	Primary
0.00206295	Primary
0.00403842	Primary
0.00657156	Primary
0.0025854	Primary
0.00403842	Primary
0.00403842	Primary
0.00403842	Primary
0.00661002	Primary
0.00403842	Primary
0.00403842	Primary
0.00403842	Primary
0.00403842	Primary
0.00403842	Primary
0.00203908	Primary
0.00181787	Primary
0.00181787	Primary
0.00173152	Primary
0.00204353	Primary
0.00203908	Primary
0.00403842	Primary
0.00403842	Primary
0.00661002	Primary
0.00403842	Primary
0.0025854	Primary
0.00246877	Primary
0.00403842	Primary
0.00260063	Primary
0.00403842	Primary
0.00661002	Primary
0.00181787	Primary
0.00403842	Primary
0.00403842	Primary
0.00403842	Primary
0.00661002	Primary
0.00214962	Primary
0.00403842	Primary
0.00403842	Primary
0.00403842	Primary
0.00403842	Primary
0.00403842	Primary
0.00403842	Primary
0.00403842	Primary
0.00403842	Primary
0.00403842	Primary
0.00403842	Primary
0.00403842	Primary
0.0025854	Primary
0.00403842	Primary
0.00203908	Primary
0.00222981	Primary
0.00206295	Primary
0.00403842	Primary
0.00403842	Primary
0.00370523	Primary
0.00403842	Primary
0.00403842	Primary
0.00246877	Primary
0.00403842	Primary
0.00403842	Primary
0.00222981	Primary
0.00222981	Primary
0.00203908	Primary
0.00403842	Primary
0.00206295	Primary
0.00179806	Primary
0.00403842	Primary
0.00403842	Primary
0.00204353	Primary
0.00403842	Primary
0.00403842	Primary
0.0025854	Primary
0.00403842	Primary
0.00222981	Primary
0.00203908	Primary
0.00403842	Primary
0.00260063	Primary
0.00222981	Primary
0.00661002	Primary
0.00403842	Primary
0.00403842	Primary
0.00403842	Primary
0.00204353	Primary
0.00260063	Primary
0.00222981	Primary
0.00178145	Primary
0.00403842	Primary
0.00222981	Primary
0.00712912	Primary
0.00204353	Primary
0.00246877	Primary
0.00403842	Primary
0.00403842	Primary
0.00853345	Primary
0.00403842	Primary
0.00403842	Primary
0.00403842	Primary
0.00403842	Primary
0.00403842	Primary
0.00403842	Primary
0.00026488	Primary
0.00260063	Primary
0.00403842	Primary
0.00403842	Primary
0.00403842	Primary
0.00302286	Primary
0.00153675	Primary
0.00260063	Primary
0.00204353	Primary
0.00222981	Primary
0.00204353	Primary
0.00403842	Primary
0.00403842	Primary
0.00153675	Primary
0.00403842	Primary
0.00403842	Primary
0.00403842	Primary
0.00178145	Primary
0.0025854	Primary
0.00403842	Primary
0.00403842	Primary
0.00185033	Primary
0.00204353	Primary
0.0025854	Primary
0.00403842	Primary
0.0025854	Primary
0.00403842	Primary
0.00026488	Primary
0.00260063	Primary
0.00403842	Primary
0.00403842	Primary
0.00403842	Primary
0.00370523	Primary
0.00661002	Primary
0.00403842	Primary
0.0025854	Primary
0.00403842	Primary
0.00403842	Primary
0.00403842	Primary
0.00403842	Primary
0.00403842	Primary
0.00222981	Primary
0.00403842	Primary
0.00403842	Primary
0.00403842	Primary
0.00403842	Primary
0.00204353	Primary
0.00204353	Primary
0.00204353	Primary
0.00403842	Primary
0.00243486	Primary
0.00403842	Primary
0.00403842	Primary
0.0025854	Primary
0.0025854	Primary
0.00260063	Primary
0.00222981	Primary
0.00403842	Primary
0.00403842	Primary
0.00403842	Primary
0.0025854	Primary
0.00853345	Primary
0.00403842	Primary
0.00403842	Primary
0.00403842	Primary
0.0025854	Primary
0.0025854	Primary
0.00222981	Primary
0.00403842	Primary
0.00403842	Primary
0.00403842	Primary
0.00403842	Primary
0.00260063	Primary
0.00403842	Primary
0.00403842	Primary
0.0025854	Primary
0.00246877	Primary
0.00260063	Primary
0.00181787	Primary
0.00403842	Primary
0.00403842	Primary
0.00403842	Primary
0.00403842	Primary
0.00403842	Primary
0.00403842	Primary
0.00712912	Primary
0.00403842	Primary
0.00403842	Primary
0.00403842	Primary
0.00403842	Primary
0.00403842	Primary
0.00712912	Primary
0.00403842	Primary
0.00403842	Primary
0.00403842	Primary
0.00403842	Primary
0.00403842	Primary
0.00403842	Primary
0.00403842	Primary
0.00214962	Primary
0.00403842	Primary
0.00403842	Primary
0.00403842	Primary
0.00203908	Primary
0.00403842	Primary
0.00403842	Primary
0.00403842	Primary
0.00403842	Primary
0.00206295	Primary
0.00403842	Primary
0.00403842	Primary
0.00403842	Primary
0.00403842	Primary
0.00403842	Primary
0.0025854	Primary
0.00243486	Primary
0.00178145	Primary
0.00403842	Primary
0.0055191	Primary
0.00403842	Primary
0.0025854	Primary
0.00403842	Primary
0.00403842	Primary
0.00203908	Primary
0.00173152	Primary
0.00403842	Primary
0.00403842	Primary
0.00403842	Primary
0.00403842	Primary
0.00403842	Primary
0.00403842	Primary
0.00403842	Primary
0.00403842	Primary
0.00403842	Primary
0.00222981	Primary
0.00403842	Primary
0.0025854	Primary
0.00403842	Primary
0.00571342	Primary
0.00403842	Primary
0.00403842	Primary
0.00260063	Primary
0.0055191	Primary
0.00403842	Primary
0.00246877	Primary
0.00403842	Primary
0.00712912	Primary
0.00403842	Primary
0.00403842	Primary
0.00116512	Primary
0.00222981	Primary
0.00164594	Primary
0.00181787	Primary
0.00181787	Primary
0.00712912	Primary
0.00181787	Primary
0.0025854	Primary
0.00181787	Primary
0.00403842	Primary
0.00222981	Primary
0.00661002	Primary
0.00222981	Primary
0.0025854	Primary
0.00222981	Primary
0.00206295	Primary
0.00222981	Primary
0.00204353	Primary
0.00206295	Primary
0.00403842	Primary
0.00173152	Primary
0.00403842	Primary
0.00403842	Primary
0.0025854	Primary
0.0025854	Primary
0.00181787	Primary
0.0025854	Primary
0.00204353	Primary
0.00206295	Primary
0.00712912	Primary
0.00214962	Primary
0.00222981	Primary
0.00403842	Primary
0.00246877	Primary
0.00403842	Primary
0.00185033	Primary
0.00403842	Primary
0.00204353	Primary
0.00260063	Primary
0.00571342	Primary
0.00403842	Primary
0.00403842	Primary
0.00181787	Primary
0.00246877	Primary
0.00157959	Primary
0.00403842	Primary
0.00246877	Primary
0.00222981	Primary
0.00204353	Primary
0.00246877	Primary
0.0025854	Primary
0.00178145	Primary
0.00243486	Primary
0.00246877	Primary
0.00203908	Primary
0.00403842	Primary
0.00222981	Primary
0.00204353	Primary
0.00403842	Primary
0.0025854	Primary
0.00181787	Primary
0.00116512	Primary
0.00222981	Primary
0.00403842	Primary
0.00203908	Primary
0.00370523	Primary
0.00403842	Primary
0.00204353	Primary
0.00222981	Primary
0.00370523	Primary
0.00237871	Primary
0.00204353	Primary
0.00222981	Primary
0.00203908	Primary
0.00181787	Primary
0.00246877	Primary
0.00403842	Primary
0.0025854	Primary
0.00203908	Primary
0.00222981	Primary
0.00181787	Primary
0.00204353	Primary
0.00243486	Primary
0.00157959	Primary
0.00181787	Primary
0.00173152	Primary
0.00206295	Primary
0.00222981	Primary
0.00222981	Primary
0.00571342	Primary
0.0025854	Primary
0.0025854	Primary
0.00181787	Primary
0.00403842	Primary
0.00237871	Primary
0.00403842	Primary
0.0025854	Primary
0.00222981	Primary
0.00222981	Primary
0.00246877	Primary
0.00203908	Primary
0.0025854	Primary
0.0025854	Primary
0.00370523	Primary
0.00246877	Primary
0.0025854	Primary
0.00181787	Primary
0.00222981	Primary
0.00403842	Primary
0.00204353	Primary
0.00157959	Primary
0.00222981	Primary
0.00246877	Primary
0.00246877	Primary
0.00370523	Primary
0.00403842	Primary
0.0025854	Primary
0.00185033	Primary
0.0025854	Primary
0.00403842	Primary
0.00302286	Primary
0.00403842	Primary
0.0025854	Primary
0.00403842	Primary
0.00181787	Primary
0.00222981	Primary
0.0025854	Primary
0.00204353	Primary
0.00157959	Primary
0.00370523	Primary
0.00302286	Primary
0.00206295	Primary
0.00403842	Primary
0.00204353	Primary
0.00222981	Primary
0.0025854	Primary
0.00403842	Primary
0.00246877	Primary
0.00222981	Primary
0.00370523	Primary
0.00403842	Primary
0.00222981	Primary
0.00203908	Primary
0.00181787	Primary
0.00026488	Primary
0.00246877	Primary
0.00222981	Primary
0.00403842	Primary
0.00222981	Primary
0.00164594	Primary
0.0025854	Primary
0.00243486	Primary
0.00181787	Primary
0.00181787	Primary
0.00222981	Primary
0.00370523	Primary
0.0025854	Primary
0.00178145	Primary
0.00206295	Primary
0.0025854	Primary
0.00403842	Primary
0.0025854	Primary
0.00403842	Primary
0.00181787	Primary
0.00181787	Primary
0.0025854	Primary
0.00181787	Primary
0.00222981	Primary
0.0025854	Primary
0.00157959	Primary
0.00403842	Primary
0.00246877	Primary
0.00164594	Primary
0.00204353	Primary
0.00222981	Primary
0.00204353	Primary
0.0025854	Primary
0.0025854	Primary
0.00403842	Primary
0.00571342	Primary
0.00181787	Primary
0.0025854	Primary
0.0025854	Primary
0.00026488	Primary
0.00370523	Primary
0.00222981	Primary
0.0025854	Primary
0.00153675	Primary
0.00222981	Primary
0.00204353	Primary
0.00204353	Primary
0.00214962	Primary
0.00178145	Primary
0.0025854	Primary
0.00153675	Primary
0.00246877	Primary
0.00246877	Primary
0.00222981	Primary
0.00178145	Primary
0.00222981	Primary
0.00403842	Primary
0.00222981	Primary
0.00403842	Primary
0.0025854	Primary
0.0025854	Primary
0.0025854	Primary
0.00222981	Primary
0.00204353	Primary
0.0025854	Primary
0.00302286	Primary
0.00204353	Primary
0.00222981	Primary
0.00260063	Primary
0.00203908	Primary
0.00403842	Primary
0.00026488	Primary
0.00370523	Primary
0.00157959	Primary
0.00571342	Primary
0.00181787	Primary
0.00204353	Primary
0.00403842	Primary
0.00181787	Primary
0.0025854	Primary
0.00403842	Primary
0.0025854	Primary
0.0025854	Primary
0.0025854	Primary
0.00403842	Primary
0.0025854	Primary
0.00222981	Primary
0.00246877	Primary
0.0025854	Primary
0.00206295	Primary
0.00173152	Primary
0.00403842	Primary
0.00222981	Primary
0.0025854	Primary
0.0025854	Primary
0.00222981	Primary
0.0025854	Primary
0.0025854	Primary
0.00302286	Primary
0.0025854	Primary
0.00222981	Primary
0.00222981	Primary
0.00222981	Primary
0.00403842	Primary
0.00222981	Primary
0.00246877	Primary
0.00403842	Primary
0.0025854	Primary
0.00116512	Primary
0.00026488	Primary
0.00179806	Primary
0.00370523	Primary
0.00370523	Primary
0.00403842	Primary
0.00181787	Primary
0.00116512	Primary
0.0025854	Primary
0.00204353	Primary
0.00153675	Primary
0.00181787	Primary
0.00181787	Primary
0.00153675	Primary
0.00181787	Primary
0.00181787	Primary
0.00370523	Primary
0.00246877	Primary
0.00153675	Primary
0.0025854	Primary
0.00181787	Primary
0.00153675	Primary
0.0025854	Primary
0.00403842	Primary
0.00222981	Primary
0.00243486	Primary
0.00222981	Primary
0.0025854	Primary
0.00178145	Primary
0.00181787	Primary
0.00157959	Primary
0.0025854	Primary
0.0025854	Primary
0.00181787	Primary
0.00403842	Primary
0.00260063	Primary
0.00214962	Primary
0.00222981	Primary
0.00243486	Primary
0.00246877	Primary
0.0025854	Primary
0.00403842	Primary
0.00222981	Primary
0.00370523	Primary
0.0025854	Primary
0.00222981	Primary
0.00214962	Primary
0.00214962	Primary
0.0025854	Primary
0.00370523	Primary
0.0055191	Primary
0.00222981	Primary
0.0025854	Primary
0.0025854	Primary
0.00222981	Primary
0.0025854	Primary
0.00206295	Primary
0.0025854	Primary
0.00246877	Primary
0.00157959	Primary
0.00157959	Primary
0.00204353	Primary
0.0025854	Primary
0.00026488	Primary
0.00370523	Primary
0.0025854	Primary
0.00153675	Primary
0.00246877	Primary
0.00204353	Primary
0.00153675	Primary
0.00222981	Primary
0.00181787	Primary
0.00661002	Primary
0.0025854	Primary
0.00243486	Primary
0.0025854	Primary
0.0025854	Primary
0.00178145	Primary
0.0025854	Primary
0.0025854	Primary
0.00222981	Primary
0.00370523	Primary
0.00204353	Primary
0.00181787	Primary
0.0025854	Primary
0.00181787	Primary
0.00222981	Primary
0.0025854	Primary
0.00206295	Primary
0.00403842	Primary
0.0025854	Primary
0.00222981	Primary
0.00246877	Primary
0.0055191	Primary
0.0025854	Primary
0.00222981	Primary
0.00214962	Primary
0.00204353	Primary
0.00157959	Primary
0.00203908	Primary
0.00403842	Primary
0.00203908	Primary
0.00203908	Primary
0.00246877	Primary
0.00246877	Primary
0.00214962	Primary
0.00206295	Primary
0.00204353	Primary
0.00222981	Primary
0.0025854	Primary
0.00243486	Primary
0.00222981	Primary
0.00222981	Primary
0.0025854	Primary
0.00243486	Primary
0.0025854	Primary
0.0025854	Primary
0.00181787	Primary
0.00181787	Primary
0.00181787	Primary
0.00181787	Primary
0.00214962	Primary
0.00302286	Primary
0.0055191	Primary
0.00214962	Primary
0.00370523	Primary
0.0025854	Primary
0.00260063	Primary
0.00403842	Primary
0.00153675	Primary
0.00181787	Primary
0.00206295	Primary
0.00181787	Primary
0.00403842	Primary
0.00571342	Primary
0.0025854	Primary
0.00214962	Primary
0.00222981	Primary
0.00206295	Primary
0.00181787	Primary
0.00222981	Primary
0.0025854	Primary
0.00222981	Primary
0.00370523	Primary
0.00403842	Primary
0.00173152	Primary
0.0025854	Primary
0.00403842	Primary
0.00403842	Primary
0.00222981	Primary
0.00178145	Primary
0.00181787	Primary
0.00153675	Primary
0.00204353	Primary
0.00222981	Primary
0.00206295	Primary
0.00246877	Primary
0.00403842	Primary
0.00181787	Primary
0.00206295	Primary
0.0025854	Primary
0.00222981	Primary
0.00157959	Primary
0.00246877	Primary
0.00237871	Primary
0.0025854	Primary
0.00222981	Primary
0.00204353	Primary
0.0025854	Primary
0.00206295	Primary
0.00206295	Primary
0.0025854	Primary
0.00214962	Primary
0.0025854	Primary
0.0025854	Primary
0.00222981	Primary
0.00181787	Primary
0.0055191	Primary
0.00214962	Primary
0.00260063	Primary
0.00370523	Primary
0.0025854	Primary
0.00222981	Primary
0.00246877	Primary
0.0025854	Primary
0.00246877	Primary
0.00153675	Primary
0.00203908	Primary
0.00206295	Primary
0.00403842	Primary
0.00222981	Primary
0.00222981	Primary
0.00222981	Primary
0.00164594	Primary
0.00222981	Primary
0.00204353	Primary
0.00222981	Primary
0.00206295	Primary
0.0025854	Primary
0.00222981	Primary
0.00181787	Primary
0.00181787	Primary
0.00204353	Primary
0.00370523	Primary
0.00173152	Primary
0.00222981	Primary
0.00246877	Primary
0.00181787	Primary
0.00222981	Primary
0.00181787	Primary
0.00403842	Primary
0.0025854	Primary
0.00403842	Primary
0.0025854	Primary
0.00204353	Primary
0.00246877	Primary
0.00214962	Primary
0.00260063	Primary
0.00246877	Primary
0.00204353	Primary
0.00260063	Primary
0.00260063	Primary
0.00853345	Primary
0.0025854	Primary
0.00246877	Primary
0.00116512	Primary
0.00178145	Primary
0.00204353	Primary
0.0025854	Primary
0.00181787	Primary
0.0025854	Primary
0.0025854	Primary
0.00181787	Primary
0.00204353	Primary
0.00246877	Primary
0.00181787	Primary
0.00204353	Primary
0.0025854	Primary
0.00260063	Primary
0.00206295	Primary
0.00302286	Primary
0.00571342	Primary
0.00222981	Primary
0.00206295	Primary
0.00181787	Primary
0.00164594	Primary
0.00222981	Primary
0.00203908	Primary
0.00246877	Primary
0.00181787	Primary
0.0025854	Primary
0.00204353	Primary
0.00222981	Primary
0.00246877	Primary
0.00403842	Primary
0.00370523	Primary
0.00178145	Primary
0.00222981	Primary
0.00403842	Primary
0.00222981	Primary
0.00403842	Primary
0.00181787	Primary
0.00153675	Primary
0.0025854	Primary
0.00203908	Primary
0.00203908	Primary
0.0025854	Primary
0.00246877	Primary
0.00181787	Primary
0.00181787	Primary
0.00370523	Primary
0.00222981	Primary
0.00370523	Primary
0.00164594	Primary
0.00222981	Primary
0.0025854	Primary
0.00222981	Primary
0.00203908	Primary
0.00222981	Primary
0.0144251	Primary
0.00178145	Primary
0.00181787	Primary
0.0025854	Primary
0.00222981	Primary
0.00222981	Primary
0.00222981	Primary
0.00181787	Primary
0.00222981	Primary
0.00204353	Primary
0.00181787	Primary
0.00173152	Primary
0.00222981	Primary
0.00403842	Primary
0.00214962	Primary
0.00403842	Primary
0.00246877	Primary
0.00181787	Primary
0.0025854	Primary
0.00181787	Primary
0.00204353	Primary
0.00181787	Primary
0.0025854	Primary
0.00403842	Primary
0.00206295	Primary
0.00302286	Primary
0.0025854	Primary
0.00204353	Primary
0.00243486	Primary
0.00246877	Primary
0.00181787	Primary
0.00370523	Primary
0.00403842	Primary
0.0025854	Primary
0.00712912	Primary
0.00204353	Primary
0.00403842	Primary
0.00181787	Primary
0.0025854	Primary
0.00246877	Primary
0.00403842	Primary
0.0025854	Primary
0.00243486	Primary
0.00246877	Primary
0.00403842	Primary
0.00204353	Primary
0.0025854	Primary
0.00204353	Primary
0.00243486	Primary
0.00246877	Primary
0.00214962	Primary
0.00370523	Primary
0.00403842	Primary
0.00403842	Primary
0.00222981	Primary
0.00661002	Primary
0.00203908	Primary
0.00246877	Primary
0.00243486	Primary
0.0025854	Primary
0.00571342	Primary
0.00403842	Primary
0.00157959	Primary
0.00206295	Primary
0.00222981	Primary
0.00403842	Primary
0.0025854	Primary
0.00403842	Primary
0.00222981	Primary
0.00181787	Primary
0.0025854	Primary
0.00222981	Primary
0.00222981	Primary
0.00246877	Primary
0.00403842	Primary
0.00026488	Primary
0.00214962	Primary
0.00181787	Primary
0.00246877	Primary
0.00403842	Primary
0.00185033	Primary
0.00153675	Primary
0.00222981	Primary
0.00181787	Primary
0.00403842	Primary
0.00246877	Primary
0.00246877	Primary
0.00222981	Primary
0.00181787	Primary
0.0025854	Primary
0.00178145	Primary
0.00370523	Primary
0.00571342	Primary
0.0025854	Primary
0.0025854	Primary
0.00237871	Primary
0.00222981	Primary
0.00203908	Primary
0.0025854	Primary
0.00403842	Primary
0.00214962	Primary
0.00403842	Primary
0.00260063	Primary
0.00181787	Primary
0.00206295	Primary
0.00178145	Primary
0.00203908	Primary
0.00243486	Primary
0.00206295	Primary
0.00173152	Primary
0.00237871	Primary
0.00246877	Primary
0.00222981	Primary
0.0025854	Primary
0.00370523	Primary
0.00214962	Primary
0.00204353	Primary
0.00222981	Primary
0.00178145	Primary
0.00206295	Primary
0.00181787	Primary
0.00222981	Primary
0.00370523	Primary
0.0025854	Primary
0.00403842	Primary
0.00403842	Primary
0.00157959	Primary
0.00853345	Primary
0.00181787	Primary
0.00222981	Primary
0.00260063	Primary
0.0025854	Primary
0.0025854	Primary
0.00246877	Primary
0.00204353	Primary
0.0025854	Primary
0.0025854	Primary
0.0025854	Primary
0.0025854	Primary
0.00203908	Primary
0.0025854	Primary
0.00203908	Primary
0.00222981	Primary
0.00178145	Primary
0.00222981	Primary
0.00214962	Primary
0.00204353	Primary
0.00222981	Primary
0.0025854	Primary
0.0025854	Primary
0.00403842	Primary
0.00403842	Primary
0.00222981	Primary
0.00181787	Primary
0.00222981	Primary
0.00204353	Primary
0.00403842	Primary
0.0025854	Primary
0.00206295	Primary
0.00203908	Primary
0.00203908	Primary
0.00403842	Primary
0.00246877	Primary
0.00403842	Primary
0.00204353	Primary
0.00206295	Primary
0.00204353	Primary
0.00164594	Primary
0.00206295	Primary
0.00206295	Primary
0.00222981	Primary
0.0025854	Primary
0.00246877	Primary
0.0025854	Primary
0.00204353	Primary
0.00222981	Primary
0.00222981	Primary
0.00222981	Primary
0.00246877	Primary
0.00181787	Primary
0.0025854	Primary
0.00153675	Primary
0.00203908	Primary
0.00246877	Primary
0.00571342	Primary
0.00403842	Primary
0.00403842	Primary
0.00214962	Primary
0.00403842	Primary
0.00206295	Primary
0.00246877	Primary
0.0025854	Primary
0.00185033	Primary
0.00173152	Primary
0.00204353	Primary
0.00222981	Primary
0.00403842	Primary
0.00403842	Primary
0.00204353	Primary
0.00116512	Primary
0.0025854	Primary
0.00246877	Primary
0.00203908	Primary
0.00403842	Primary
0.00246877	Primary
0.00260063	Primary
0.00403842	Primary
0.0025854	Primary
0.00403842	Primary
0.0025854	Primary
0.00181787	Primary
0.0025854	Primary
0.00178145	Primary
0.0025854	Primary
0.00181787	Primary
0.00222981	Primary
0.00206295	Primary
0.0025854	Primary
0.00370523	Primary
0.00222981	Primary
0.00403842	Primary
0.00204353	Primary
0.00185033	Primary
0.00403842	Primary
0.00403842	Primary
0.0025854	Primary
0.00222981	Primary
0.00157959	Primary
0.0025854	Primary
0.00403842	Primary
0.00712912	Primary
0.00246877	Primary
0.00206295	Primary
0.00222981	Primary
0.00222981	Primary
0.00403842	Primary
0.00222981	Primary
0.00173152	Primary
0.00157959	Primary
0.00222981	Primary
0.00185033	Primary
0.00153675	Primary
0.00403842	Primary
0.0025854	Primary
0.00246877	Primary
0.00243486	Primary
0.0025854	Primary
0.0025854	Primary
0.00153675	Primary
0.00181787	Primary
0.00222981	Primary
0.0025854	Primary
0.00203908	Primary
0.00206295	Primary
0.0025854	Primary
0.00204353	Primary
0.00403842	Primary
0.0025854	Primary
0.00173152	Primary
0.00222981	Primary
0.00203908	Primary
0.0025854	Primary
0.00173152	Primary
0.00246877	Primary
0.00403842	Primary
0.00206295	Primary
0.00181787	Primary
0.00243486	Primary
0.00403842	Primary
0.00246877	Primary
0.00178145	Primary
0.00222981	Primary
0.00181787	Primary
0.00222981	Primary
0.0025854	Primary
0.00403842	Primary
0.00260063	Primary
0.00185033	Primary
0.00157959	Primary
0.00214962	Primary
0.0025854	Primary
0.00222981	Primary
0.00203908	Primary
0.00026488	Primary
0.00153675	Primary
0.00204353	Primary
0.00403842	Primary
0.0025854	Primary
0.00403842	Primary
0.00403842	Primary
0.0025854	Primary
0.00204353	Primary
0.0025854	Primary
0.00222981	Primary
0.00185033	Primary
0.0025854	Primary
0.00243486	Primary
0.00370523	Primary
0.00214962	Primary
0.00246877	Primary
0.00153675	Primary
0.00403842	Primary
0.00237871	Primary
0.00116512	Primary
0.0025854	Primary
0.00246877	Primary
0.00153675	Primary
0.00222981	Primary
0.00214962	Primary
0.00153675	Primary
0.00403842	Primary
0.00222981	Primary
0.00178145	Primary
0.00181787	Primary
0.00403842	Primary
0.00403842	Primary
0.00204353	Primary
0.00206295	Primary
0.00214962	Primary
0.0025854	Primary
0.00370523	Primary
0.00222981	Primary
0.00173152	Primary
0.00181787	Primary
0.0025854	Primary
0.00260063	Primary
0.00370523	Primary
0.00206295	Primary
0.00222981	Primary
0.00204353	Primary
0.00181787	Primary
0.00204353	Primary
0.00370523	Primary
0.00181787	Primary
0.00370523	Primary
0.0025854	Primary
0.0025854	Primary
0.0025854	Primary
0.0025854	Primary
0.00178145	Primary
0.00571342	Primary
0.00153675	Primary
0.00222981	Primary
0.00204353	Primary
0.00222981	Primary
0.00181787	Primary
0.00246877	Primary
0.0025854	Primary
0.00203908	Primary
0.0025854	Primary
0.00203908	Primary
0.00246877	Primary
0.00214962	Primary
0.00222981	Primary
0.0025854	Primary
0.00246877	Primary
0.0025854	Primary
0.00403842	Primary
0.00222981	Primary
0.00203908	Primary
0.00178145	Primary
0.00222981	Primary
0.0025854	Primary
0.0025854	Primary
0.00157959	Primary
0.00370523	Primary
0.00173152	Primary
0.0025854	Primary
0.00403842	Primary
0.00243486	Primary
0.00246877	Primary
0.0025854	Primary
0.00214962	Primary
0.00222981	Primary
0.00370523	Primary
0.0025854	Primary
0.00246877	Primary
0.00214962	Primary
0.00214962	Primary
0.00403842	Primary
0.00181787	Primary
0.00571342	Primary
0.00403842	Primary
0.00214962	Primary
0.00370523	Primary
0.00222981	Primary
0.00204353	Primary
0.00246877	Primary
0.00222981	Primary
0.00403842	Primary
0.00153675	Primary
0.00222981	Primary
0.0025854	Primary
0.00203908	Primary
0.0025854	Primary
0.00403842	Primary
0.00203908	Primary
0.00206295	Primary
0.00181787	Primary
0.00222981	Primary
0.0025854	Primary
0.00403842	Primary
0.00222981	Primary
0.0025854	Primary
0.00181787	Primary
0.00403842	Primary
0.00178145	Primary
0.00222981	Primary
0.00403842	Primary
0.00246877	Primary
0.00246877	Primary
0.00203908	Primary
0.00661002	Primary
0.00116512	Primary
0.00403842	Primary
0.0025854	Primary
0.0025854	Primary
0.00246877	Primary
0.0025854	Primary
0.00206295	Primary
0.0025854	Primary
0.0025854	Primary
0.00237871	Primary
0.00204353	Primary
0.00206295	Primary
0.00246877	Primary
0.00403842	Primary
0.0025854	Primary
0.00222981	Primary
0.00403842	Primary
0.00222981	Primary
0.0025854	Primary
0.00222981	Primary
0.0025854	Primary
0.00403842	Primary
0.00246877	Primary
0.00181787	Primary
0.00181787	Primary
0.00173152	Primary
0.0025854	Primary
0.00222981	Primary
0.0025854	Primary
0.00222981	Primary
0.0025854	Primary
0.00222981	Primary
0.00178145	Primary
0.00403842	Primary
0.00246877	Primary
0.00153675	Primary
0.00214962	Primary
0.00246877	Primary
0.00206295	Primary
0.00206295	Primary
0.00246877	Primary
0.00246877	Primary
0.0025854	Primary
0.0025854	Primary
0.00237871	Primary
0.00222981	Primary
0.00203908	Primary
0.00181787	Primary
0.00222981	Primary
0.00203908	Primary
0.00403842	Primary
0.00243486	Primary
0.00403842	Primary
0.00403842	Primary
0.00206295	Primary
0.00178145	Primary
0.0025854	Primary
0.00206295	Primary
0.00222981	Primary
0.00246877	Primary
0.00181787	Primary
0.00204353	Primary
0.00243486	Primary
0.00403842	Primary
0.00185033	Primary
0.0025854	Primary
0.0025854	Primary
0.00173152	Primary
0.00214962	Primary
0.00222981	Primary
0.00222981	Primary
0.00203908	Primary
0.00181787	Primary
0.00203908	Primary
0.00403842	Primary
0.0025854	Primary
0.0025854	Primary
0.00403842	Primary
0.00370523	Primary
0.00204353	Primary
0.00204353	Primary
0.00222981	Primary
0.00203908	Primary
0.00185033	Primary
0.0025854	Primary
0.0025854	Primary
0.00206295	Primary
0.00222981	Primary
0.00403842	Primary
0.00222981	Primary
0.00246877	Primary
0.0025854	Primary
0.00403842	Primary
0.00222981	Primary
0.00260063	Primary
0.00222981	Primary
0.00206295	Primary
0.00181787	Primary
0.00203908	Primary
0.00403842	Primary
0.00246877	Primary
0.00403842	Primary
0.00222981	Primary
0.00181787	Primary
0.00403842	Primary
0.00222981	Primary
0.0025854	Primary
0.00181787	Primary
0.00403842	Primary
0.00178145	Primary
0.00203908	Primary
0.00403842	Primary
0.00403842	Primary
0.00204353	Primary
0.00204353	Primary
0.00185525	Primary
0.00571342	Primary
0.00403842	Primary
0.000296144	Primary
0.00222981	Primary
0.0025854	Primary
0.00246877	Primary
0.00181787	Primary
0.0025854	Primary
0.00370523	Primary
0.00403842	Primary
0.00181787	Primary
0.00370523	Primary
0.00246877	Primary
0.00204353	Primary
0.0025854	Primary
0.00153675	Primary
0.00403842	Primary
0.00222981	Primary
0.00164594	Primary
0.00222981	Primary
0.00206295	Primary
0.0025854	Primary
0.0025854	Primary
0.00403842	Primary
0.00204353	Primary
0.00181787	Primary
0.00173152	Primary
0.00403842	Primary
0.0025854	Primary
0.00222981	Primary
0.00222981	Primary
0.0144251	Primary
0.00237871	Primary
0.0025854	Primary
0.0025854	Primary
0.00370523	Primary
0.00222981	Primary
0.00222981	Primary
0.00214962	Primary
0.00403842	Primary
0.0025854	Primary
0.00222981	Primary
0.00222981	Primary
0.00204353	Primary
0.00222981	Primary
0.00181787	Primary
0.00246877	Primary
0.00181787	Primary
0.00246877	Primary
0.00181787	Primary
0.00026488	Primary
0.00222981	Primary
0.0025854	Primary
0.00237871	Primary
0.0025854	Primary
0.00222981	Primary
0.00204353	Primary
0.0025854	Primary
0.00181787	Primary
0.00181787	Primary
0.00246877	Primary
0.00214962	Primary
0.00222981	Primary
0.00370523	Primary
0.00204353	Primary
0.00403842	Primary
0.00222981	Primary
0.00302286	Primary
0.00214962	Primary
0.00222981	Primary
0.0025854	Primary
0.0025854	Primary
0.00178145	Primary
0.0025854	Primary
0.00403842	Primary
0.00203908	Primary
0.00214962	Primary
0.00403842	Primary
0.00246877	Primary
0.00260063	Primary
0.0025854	Primary
0.00203908	Primary
0.00153675	Primary
0.00222981	Primary
0.00403842	Primary
0.0025854	Primary
0.0025854	Primary
0.00157959	Primary
0.00222981	Primary
0.00181787	Primary
0.00178145	Primary
0.00370523	Primary
0.00204353	Primary
0.00214962	Primary
0.0025854	Primary
0.00214962	Primary
0.0025854	Primary
0.00203908	Primary
0.0025854	Primary
0.00246877	Primary
0.00204353	Primary
0.00204353	Primary
0.00571342	Primary
0.00222981	Primary
0.00403842	Primary
0.00403842	Primary
0.0025854	Primary
0.00403842	Primary
0.0025854	Primary
0.00243486	Primary
0.00206295	Primary
0.0025854	Primary
0.00246877	Primary
0.00214962	Primary
0.00222981	Primary
0.00181787	Primary
0.00853345	Primary
0.00370523	Primary
0.0025854	Primary
0.00181787	Primary
0.00153675	Primary
0.00181787	Primary
0.00246877	Primary
0.00222981	Primary
0.0025854	Primary
0.00204353	Primary
0.00403842	Primary
0.00370523	Primary
0.00403842	Primary
0.00178145	Primary
0.00204353	Primary
0.00260063	Primary
0.00370523	Primary
0.00203908	Primary
0.00181787	Primary
0.00203908	Primary
0.00173152	Primary
0.00214962	Primary
0.00403842	Primary
0.00222981	Primary
0.00116512	Primary
0.00403842	Primary
0.00214962	Primary
0.0025854	Primary
0.00246877	Primary
0.0025854	Primary
0.00237871	Primary
0.0025854	Primary
0.00203908	Primary
0.00116512	Primary
0.00181787	Primary
0.00204353	Primary
0.00204353	Primary
0.00222981	Primary
0.00222981	Primary
0.0025854	Primary
0.00403842	Primary
0.00370523	Primary
0.00153675	Primary
0.00153675	Primary
0.00181787	Primary
0.00222981	Primary
0.0025854	Primary
0.0025854	Primary
0.00403842	Primary
0.00403842	Primary
0.00222981	Primary
0.00206295	Primary
0.00185033	Primary
0.00181787	Primary
0.00181787	Primary
0.00246877	Primary
0.00222981	Primary
0.00222981	Primary
0.00222981	Primary
0.00222981	Primary
0.0025854	Primary
0.00181787	Primary
0.00206295	Primary
0.00403842	Primary
0.00222981	Primary
0.00153675	Primary
0.00403842	Primary
0.00181787	Primary
0.00222981	Primary
0.00204353	Primary
0.00153675	Primary
0.0025854	Primary
0.00181787	Primary
0.00246877	Primary
0.00206295	Primary
0.00204353	Primary
0.00153675	Primary
0.00246877	Primary
0.00246877	Primary
0.00204353	Primary
0.00370523	Primary
0.00222981	Primary
0.00403842	Primary
0.0025854	Primary
0.00661002	Primary
0.00203908	Primary
0.00206295	Primary
0.00206295	Primary
0.00181787	Primary
0.0025854	Primary
0.00403842	Primary
0.0025854	Primary
0.00403842	Primary
0.00246877	Primary
0.00181787	Primary
0.00222981	Primary
0.00206295	Primary
0.00243486	Primary
0.0025854	Primary
0.00403842	Primary
0.00237871	Primary
0.00222981	Primary
0.00222981	Primary
0.0025854	Primary
0.00222981	Primary
0.00403842	Primary
0.0025854	Primary
0.00222981	Primary
0.00204353	Primary
0.0025854	Primary
0.0025854	Primary
0.0025854	Primary
0.0025854	Primary
0.00403842	Primary
0.00246877	Primary
0.00204353	Primary
0.00204353	Primary
0.00403842	Primary
0.00302286	Primary
0.0025854	Primary
0.0025854	Primary
0.0025854	Primary
0.00222981	Primary
0.00237871	Primary
0.00116512	Primary
0.0025854	Primary
0.00181787	Primary
0.00181787	Primary
0.0025854	Primary
0.0025854	Primary
0.00185033	Primary
0.00222981	Primary
0.00204353	Primary
0.00403842	Primary
0.00712669	Primary
0.0025854	Primary
0.00157959	Primary
0.00214962	Primary
0.00222981	Primary
0.00153675	Primary
0.00185033	Primary
0.00222981	Primary
0.0025854	Primary
0.0025854	Primary
0.00203908	Primary
0.00222981	Primary
0.00203908	Primary
0.00222981	Primary
0.00403842	Primary
0.00246877	Primary
0.00403842	Primary
0.00222981	Primary
0.00164594	Primary
0.00370523	Primary
0.00403842	Primary
0.00185033	Primary
0.00403842	Primary
0.00302286	Primary
0.00222981	Primary
0.00179806	Primary
0.00185033	Primary
0.00181787	Primary
0.00178145	Primary
0.00403842	Primary
0.00214962	Primary
0.00185033	Primary
0.0025854	Primary
0.00222981	Primary
0.00222981	Primary
0.00222981	Primary
0.00164594	Primary
0.00203908	Primary
0.00214962	Primary
0.00178145	Primary
0.00222981	Primary
0.00260063	Primary
0.00173152	Primary
0.00403842	Primary
0.00204353	Primary
0.00203908	Primary
0.00403842	Primary
0.00164594	Primary
0.00222981	Primary
0.00164594	Primary
0.00214962	Primary
0.00181787	Primary
0.00181787	Primary
0.00222981	Primary
0.00403842	Primary
0.00403842	Primary
0.00403842	Primary
0.00204353	Primary
0.00164594	Primary
0.00206295	Primary
0.00222981	Primary
0.00712912	Primary
0.0025854	Primary
0.00403842	Primary
0.00153675	Primary
0.00222981	Primary
0.00181787	Primary
0.00403842	Primary
0.00153675	Primary
0.00214962	Primary
0.0025854	Primary
0.00181787	Primary
0.00204353	Primary
0.0025854	Primary
0.00203908	Primary
0.00206295	Primary
0.00181787	Primary
0.00204353	Primary
0.00370523	Primary
0.00246877	Primary
0.0025854	Primary
0.00260063	Primary
0.00260063	Primary
0.0025854	Primary
0.00173152	Primary
0.00214962	Primary
0.00157959	Primary
0.00214962	Primary
0.00204353	Primary
0.0025854	Primary
0.00222981	Primary
0.00222981	Primary
0.00222981	Primary
0.0025854	Primary
0.00157959	Primary
0.0025854	Primary
0.00222981	Primary
0.00164594	Primary
0.00403842	Primary
0.00153675	Primary
0.00243486	Primary
0.00222981	Primary
0.00222981	Primary
0.00246877	Primary
0.00403842	Primary
0.00222981	Primary
0.00222981	Primary
0.00203908	Primary
0.00153675	Primary
0.00370523	Primary
0.00214962	Primary
0.0025854	Primary
0.00246877	Primary
0.0025854	Primary
0.00153675	Primary
0.00214962	Primary
0.00178145	Primary
0.0025854	Primary
0.0025854	Primary
0.0025854	Primary
0.0025854	Primary
0.00181787	Primary
0.00403842	Primary
0.0025854	Primary
0.0025854	Primary
0.00243486	Primary
0.00403842	Primary
0.00206295	Primary
0.00370523	Primary
0.0025854	Primary
0.00206295	Primary
0.00661002	Primary
0.00403842	Primary
0.00116512	Primary
0.00403842	Primary
0.00203908	Primary
0.0055191	Primary
0.00178145	Primary
0.0025854	Primary
0.00204353	Primary
0.00246877	Primary
0.00222981	Primary
0.0025854	Primary
0.00153675	Primary
0.00181787	Primary
0.00403842	Primary
0.00206295	Primary
0.00181787	Primary
0.00181787	Primary
0.00222981	Primary
0.0144251	Primary
0.00222981	Primary
0.00204353	Primary
0.00571342	Primary
0.00403842	Primary
0.00403842	Primary
0.00246877	Primary
0.00203908	Primary
0.00181787	Primary
0.00222981	Primary
0.00222981	Primary
0.00181787	Primary
0.00260063	Primary
0.00026488	Primary
0.00206295	Primary
0.00181787	Primary
0.00403842	Primary
0.00222981	Primary
0.00302286	Primary
0.00206295	Primary
0.00222981	Primary
0.00222981	Primary
0.0025854	Primary
0.00246877	Primary
0.00403842	Primary
0.0025854	Primary
0.00403842	Primary
0.0025854	Primary
0.00246877	Primary
0.00403842	Primary
0.00204353	Primary
0.0025854	Primary
0.00179806	Primary
0.00204353	Primary
0.00403842	Primary
0.00181787	Primary
0.00181787	Primary
0.00222981	Primary
0.00222981	Primary
0.00204353	Primary
0.00246877	Primary
0.00206295	Primary
0.00403842	Primary
0.00178145	Primary
0.00222981	Primary
0.00222981	Primary
0.0025854	Primary
0.00403842	Primary
0.0025854	Primary
0.0025854	Primary
0.00214962	Primary
0.00237871	Primary
0.00222981	Primary
0.0025854	Primary
0.00370523	Primary
0.00206295	Primary
0.00403842	Primary
0.00403842	Primary
0.00712912	Primary
0.00222981	Primary
0.00222981	Primary
0.00204353	Primary
0.00403842	Primary
0.0025854	Primary
0.00206295	Primary
0.00403842	Primary
0.00206295	Primary
0.00403842	Primary
0.0025854	Primary
0.00185033	Primary
0.00403842	Primary
0.00661002	Primary
0.00157959	Primary
0.00403842	Primary
0.00403842	Primary
0.00153675	Primary
0.00246877	Primary
0.00206295	Primary
0.00204353	Primary
0.00181787	Primary
0.00403842	Primary
0.00222981	Primary
0.00222981	Primary
0.00222981	Primary
0.0025854	Primary
0.00370523	Primary
0.00222981	Primary
0.0025854	Primary
0.0025854	Primary
0.00181787	Primary
0.00173152	Primary
0.00181787	Primary
0.00222981	Primary
0.00403842	Primary
0.00181787	Primary
0.00214962	Primary
0.00214962	Primary
0.00403842	Primary
0.00246877	Primary
0.00204353	Primary
0.00181787	Primary
0.00246877	Primary
0.00222981	Primary
0.000296144	Primary
0.00246877	Primary
0.0025854	Primary
0.0025854	Primary
0.0025854	Primary
0.0025854	Primary
0.00116512	Primary
0.00173152	Primary
0.0025854	Primary
0.0025854	Primary
0.00222981	Primary
0.00116512	Primary
0.00222981	Primary
0.00204353	Primary
0.00403842	Primary
0.00403842	Primary
0.00571342	Primary
0.0025854	Primary
0.00246877	Primary
0.00116512	Primary
0.00222981	Primary
0.00246877	Primary
0.00206295	Primary
0.00246877	Primary
0.00403842	Primary
0.00403842	Primary
0.00181787	Primary
0.00164594	Primary
0.00403842	Primary
0.00204353	Primary
0.00222981	Primary
0.00370523	Primary
0.00204353	Primary
0.00181787	Primary
0.00157959	Primary
0.0025854	Primary
0.0025854	Primary
0.00243486	Primary
0.0025854	Primary
0.0025854	Primary
0.00222981	Primary
0.00237871	Primary
0.00222981	Primary
0.00243486	Primary
0.00246877	Primary
0.00116512	Primary
0.00214962	Primary
0.00181787	Primary
0.00181787	Primary
0.00712912	Primary
0.00222981	Primary
0.00116512	Primary
0.00214962	Primary
0.00222981	Primary
0.00403842	Primary
0.00222981	Primary
0.00237871	Primary
0.00222981	Primary
0.0025854	Primary
0.00246877	Primary
0.0025854	Primary
0.00370523	Primary
0.00246877	Primary
0.0025854	Primary
0.0025854	Primary
0.00222981	Primary
0.0144251	Primary
0.00181787	Primary
0.00370523	Primary
0.00403842	Primary
0.00204353	Primary
0.00206295	Primary
0.0025854	Primary
0.0025854	Primary
0.00222981	Primary
0.0025854	Primary
0.00370523	Primary
0.00246877	Primary
0.00173152	Primary
0.00403842	Primary
0.00181787	Primary
0.00222981	Primary
0.00181787	Primary
0.00370523	Primary
0.00403842	Primary
0.0025854	Primary
0.00246877	Primary
0.00203908	Primary
0.00403842	Primary
0.00181787	Primary
0.00661002	Primary
0.00370523	Primary
0.0055191	Primary
0.00206295	Primary
0.00403842	Primary
0.00181787	Primary
0.00204353	Primary
0.00222981	Primary
0.00403842	Primary
0.00178145	Primary
0.00116512	Primary
0.0025854	Primary
0.00185033	Primary
0.00403842	Primary
0.00403842	Primary
0.00246877	Primary
0.00206295	Primary
0.00222981	Primary
0.00403842	Primary
0.00222981	Primary
0.00222981	Primary
0.00403842	Primary
0.00222981	Primary
0.00214962	Primary
0.00214962	Primary
0.00181787	Primary
0.00181787	Primary
0.00222981	Primary
0.00204353	Primary
0.00181787	Primary
0.00403842	Primary
0.00403842	Primary
0.00222981	Primary
0.00403842	Primary
0.00403842	Primary
0.00222981	Primary
0.00246877	Primary
0.00403842	Primary
0.00206295	Primary
0.00403842	Primary
0.00181787	Primary
0.0025854	Primary
0.00181787	Primary
0.00246877	Primary
0.00203908	Primary
0.00178145	Primary
0.00403842	Primary
0.00203908	Primary
0.00222981	Primary
0.00204353	Primary
0.00204353	Primary
0.00116512	Primary
0.00222981	Primary
0.00403842	Primary
0.00246877	Primary
0.00181787	Primary
0.0025854	Primary
0.00403842	Primary
0.00204353	Primary
0.0025854	Primary
0.0025854	Primary
0.00403842	Primary
0.00302286	Primary
0.00204353	Primary
0.00403842	Primary
0.00246877	Primary
0.00222981	Primary
0.00181787	Primary
0.0025854	Primary
0.00178145	Primary
0.0025854	Primary
0.00222981	Primary
0.00204353	Primary
0.0025854	Primary
0.00206295	Primary
0.0025854	Primary
0.00116512	Primary
0.0025854	Primary
0.00164594	Primary
0.00403842	Primary
0.00246877	Primary
0.0025854	Primary
0.00403842	Primary
0.0025854	Primary
0.00246877	Primary
0.00403842	Primary
0.0025854	Primary
0.0055191	Primary
0.00116512	Primary
0.0025854	Primary
0.0025854	Primary
0.00222981	Primary
0.00222981	Primary
0.0055191	Primary
0.00153675	Primary
0.00403842	Primary
0.00246877	Primary
0.0025854	Primary
0.00222981	Primary
0.0025854	Primary
0.00206295	Primary
0.00181787	Primary
0.00164594	Primary
0.00185033	Primary
0.00246877	Primary
0.00181787	Primary
0.00370523	Primary
0.00204353	Primary
0.0025854	Primary
0.00403842	Primary
0.00173152	Primary
0.00222981	Primary
0.0025854	Primary
0.00153675	Primary
0.00153675	Primary
0.0025854	Primary
0.00204353	Primary
0.00222981	Primary
0.00370523	Primary
0.00222981	Primary
0.00403842	Primary
0.00222981	Primary
0.0025854	Primary
0.00204353	Primary
0.00204353	Primary
0.00181787	Primary
0.00403842	Primary
0.00178145	Primary
0.00571342	Primary
0.00403842	Primary
0.00222981	Primary
0.00206295	Primary
0.00181787	Primary
0.00403842	Primary
0.00178145	Primary
0.00178145	Primary
0.00222981	Primary
0.0025854	Primary
0.00403842	Primary
0.00246877	Primary
0.00185033	Primary
0.00222981	Primary
0.00206295	Primary
0.00260063	Primary
0.00222981	Primary
0.00181787	Primary
0.00206295	Primary
0.00403842	Primary
0.00246877	Primary
0.00302286	Primary
0.00204353	Primary
0.00243486	Primary
0.00222981	Primary
0.00370523	Primary
0.00206295	Primary
0.00204353	Primary
0.00181787	Primary
0.00222981	Primary
0.0025854	Primary
0.00370523	Primary
0.00246877	Primary
0.00222981	Primary
0.0144251	Primary
0.00403842	Primary
0.00153675	Primary
0.00181787	Primary
0.0025854	Primary
0.00181787	Primary
0.00403842	Primary
0.00222981	Primary
0.00185033	Primary
0.00181787	Primary
0.00157959	Primary
0.00204353	Primary
0.0025854	Primary
0.00206295	Primary
0.00181787	Primary
0.00403842	Primary
0.00185033	Primary
0.00403842	Primary
0.00214962	Primary
0.00661002	Primary
0.00222981	Primary
0.00222981	Primary
0.00181787	Primary
0.00173152	Primary
0.0025854	Primary
0.00403842	Primary
0.00370523	Primary
0.00181787	Primary
0.00206295	Primary
0.00204353	Primary
0.00206295	Primary
0.00571342	Primary
0.00181787	Primary
0.00164594	Primary
0.00403842	Primary
0.00173152	Primary
0.0025854	Primary
0.00571342	Primary
0.00920622	Primary
0.0025854	Primary
0.00204353	Primary
0.00403842	Primary
0.00204353	Primary
0.0025854	Primary
0.0025854	Primary
0.00403842	Primary
0.00403842	Primary
0.00222981	Primary
0.0025854	Primary
0.00206295	Primary
0.00181787	Primary
0.00403842	Primary
0.00222981	Primary
0.00246877	Primary
0.00181787	Primary
0.00222981	Primary
0.00370523	Primary
0.00403842	Primary
0.00222981	Primary
0.00204353	Primary
0.00246877	Primary
0.00661002	Primary
0.00370523	Primary
0.00181787	Primary
0.00178145	Primary
0.00222981	Primary
0.00403842	Primary
0.00181787	Primary
0.0025854	Primary
0.00181787	Primary
0.0025854	Primary
0.00403842	Primary
0.0025854	Primary
0.00403842	Primary
0.0025854	Primary
0.0025854	Primary
0.00181787	Primary
0.00153675	Primary
0.00246877	Primary
0.00403842	Primary
0.00246877	Primary
0.00204353	Primary
0.00206295	Primary
0.00181787	Primary
0.00246877	Primary
0.00153675	Primary
0.0025854	Primary
0.00181787	Primary
0.00403842	Primary
0.0025854	Primary
0.00153675	Primary
0.0025854	Primary
0.00222981	Primary
0.0025854	Primary
0.00403842	Primary
0.00712669	Primary
0.00403842	Primary
0.0025854	Primary
0.00222981	Primary
0.00661002	Primary
0.00116512	Primary
0.00214962	Primary
0.00206295	Primary
0.00173152	Primary
0.00204353	Primary
0.00403842	Primary
0.00204353	Primary
0.00203908	Primary
0.00185033	Primary
0.00403842	Primary
0.00237871	Primary
0.00403842	Primary
0.00203908	Primary
0.00403842	Primary
0.00403842	Primary
0.00153675	Primary
0.00403842	Primary
0.00403842	Primary
0.00181787	Primary
0.00712669	Primary
0.00571342	Primary
0.00026488	Primary
0.00204353	Primary
0.00204353	Primary
0.00403842	Primary
0.0025854	Primary
0.00403842	Primary
0.0025854	Primary
0.00403842	Primary
0.00204353	Primary
0.0055191	Primary
0.00237871	Primary
0.00203908	Primary
0.00403842	Primary
0.00403842	Primary
0.00403842	Primary
0.00403842	Primary
0.00206295	Primary
0.00178145	Primary
0.00403842	Primary
0.00204353	Primary
0.00206295	Primary
0.00403842	Primary
0.00370523	Primary
0.00403842	Primary
0.00206295	Primary
0.00181787	Primary
0.00206295	Primary
0.00403842	Primary
0.00222981	Primary
0.00260063	Primary
0.00403842	Primary
0.00204353	Primary
0.00403842	Primary
0.00153675	Primary
0.00403842	Primary
0.00246877	Primary
0.00116512	Primary
0.0025854	Primary
0.00403842	Primary
0.00571342	Primary
0.00246877	Primary
0.0025854	Primary
0.00403842	Primary
0.00403842	Primary
0.0025854	Primary
0.00246877	Primary
0.00403842	Primary
0.00403842	Primary
0.00403842	Primary
0.0025854	Primary
0.00403842	Primary
0.0025854	Primary
0.00403842	Primary
0.00153675	Primary
0.00403842	Primary
0.0025854	Primary
0.00181787	Primary
0.00403842	Primary
0.00204353	Primary
0.0025854	Primary
0.0025854	Primary
0.00403842	Primary
0.00403842	Primary
0.00403842	Primary
0.00181787	Primary
0.00403842	Primary
0.00403842	Primary
0.00403842	Primary
0.00203908	Primary
0.00403842	Primary
0.0025854	Primary
0.00403842	Primary
0.00403842	Primary
0.0025854	Primary
0.00403842	Primary
0.00181787	Primary
0.00403842	Primary
0.0025854	Primary
0.00222981	Primary
0.00403842	Primary
0.00403842	Primary
0.0025854	Primary
0.0144251	Primary
0.00403842	Primary
0.0025854	Primary
0.00403842	Primary
0.00403842	Primary
0.00403842	Primary
0.00206295	Primary
0.00214962	Primary
0.00403842	Primary
0.00403842	Primary
0.00204353	Primary
0.0025854	Primary
0.00164594	Primary
0.00204353	Primary
0.00185033	Primary
0.0025854	Primary
0.00403842	Primary
0.00403842	Primary
0.00403842	Primary
0.00181787	Primary
0.00237871	Primary
0.00403842	Primary
0.00203908	Primary
0.00203908	Primary
0.00403842	Primary
0.00403842	Primary
0.00403842	Primary
0.00403842	Primary
0.00403842	Primary
0.00116512	Primary
0.00403842	Primary
0.00181787	Primary
0.00181787	Primary
0.00178145	Primary
0.00179806	Primary
0.00222981	Primary
0.00403842	Primary
0.0025854	Primary
0.00178145	Primary
0.0025854	Primary
0.00403842	Primary
0.00178145	Primary
0.00214962	Primary
0.00206295	Primary
0.00403842	Primary
0.00403842	Primary
0.00403842	Primary
0.00403842	Primary
0.00214962	Primary
0.00116512	Primary
0.00403842	Primary
0.00246877	Primary
0.00403842	Primary
0.0025854	Primary
0.00403842	Primary
0.0025854	Primary
0.00204353	Primary
0.00246877	Primary
0.00153675	Primary
0.00403842	Primary
0.00153675	Primary
0.00153675	Primary
0.00260063	Primary
0.0025854	Primary
0.00403842	Primary
0.00403842	Primary
0.00403842	Primary
0.0025854	Primary
0.00153675	Primary
0.00403842	Primary
0.0144251	Primary
0.00403842	Primary
0.00246877	Primary
0.00185033	Primary
0.00403842	Primary
0.00403842	Primary
0.00260063	Primary
0.00403842	Primary
0.00403842	Primary
0.00403842	Primary
0.00153675	Primary
0.0025854	Primary
0.0025854	Primary
0.00116512	Primary
0.00185525	Primary
0.00403842	Primary
0.00403842	Primary
0.0025854	Primary
0.00181787	Primary
0.00302286	Primary
0.00204353	Primary
0.0025854	Primary
0.00153675	Primary
0.0025854	Primary
0.00661002	Primary
0.00204353	Primary
0.00204353	Primary
0.00403842	Primary
0.00204353	Primary
0.0025854	Primary
0.00403842	Primary
0.00712669	Primary
0.00403842	Primary
0.0025854	Primary
0.00243486	Primary
0.00178145	Primary
0.00403842	Primary
0.00222981	Primary
0.00178145	Primary
0.00203908	Primary
0.00203908	Primary
0.00181787	Primary
0.0025854	Primary
0.00370523	Primary
0.00403842	Primary
0.00403842	Primary
0.0025854	Primary
0.0025854	Primary
0.00403842	Primary
0.00403842	Primary
0.00153675	Primary
0.00204353	Primary
0.0025854	Primary
0.00214962	Primary
0.0025854	Primary
0.00206295	Primary
0.00178145	Primary
0.00403842	Primary
0.00403842	Primary
0.0025854	Primary
0.00403842	Primary
0.0025854	Primary
0.00403842	Primary
0.00403842	Primary
0.0025854	Primary
0.00403842	Primary
0.00203908	Primary
0.00222981	Primary
0.0025854	Primary
0.00185033	Primary
0.00153675	Primary
0.00403842	Primary
0.00164594	Primary
0.00403842	Primary
0.00773273	Primary
0.00403842	Primary
0.00302286	Primary
0.0025854	Primary
0.0055191	Primary
0.0025854	Primary
0.00403842	Primary
0.00403842	Primary
0.00181787	Primary
0.00403842	Primary
0.00403842	Primary
0.00181787	Primary
0.00222981	Primary
0.00403842	Primary
0.0025854	Primary
0.00222981	Primary
0.0025854	Primary
0.00164594	Primary
0.00203908	Primary
0.0025854	Primary
0.00246877	Primary
0.00237871	Primary
0.00181787	Primary
0.00403842	Primary
0.00403842	Primary
0.0025854	Primary
0.0025854	Primary
0.0025854	Primary
0.00403842	Primary
0.00403842	Primary
0.00403842	Primary
0.00403842	Primary
0.00206295	Primary
0.00178145	Primary
0.0025854	Primary
0.00712669	Primary
0.00403842	Primary
0.00246877	Primary
0.00403842	Primary
0.00181787	Primary
0.00214962	Primary
0.0025854	Primary
0.00204353	Primary
0.0025854	Primary
0.00403842	Primary
0.00403842	Primary
0.00403842	Primary
0.00403842	Primary
0.00204353	Primary
0.00181787	Primary
0.00214962	Primary
0.00403842	Primary
0.00403842	Primary
0.0025854	Primary
0.00181787	Primary
0.00222981	Primary
0.00403842	Primary
0.00403842	Primary
0.00178145	Primary
0.00222981	Primary
0.00403842	Primary
0.0025854	Primary
0.00403842	Primary
0.00403842	Primary
0.00204353	Primary
0.0025854	Primary
0.00214962	Primary
0.00203908	Primary
0.00403842	Primary
0.0025854	Primary
0.0025854	Primary
0.00403842	Primary
0.00203908	Primary
0.00222981	Primary
0.00403842	Primary
0.0025854	Primary
0.00712912	Primary
0.00222981	Primary
0.00403842	Primary
0.0025854	Primary
0.00403842	Primary
0.0025854	Primary
0.000296144	Primary
0.00403842	Primary
0.00204353	Primary
0.00222981	Primary
0.00403842	Primary
0.00403842	Primary
0.00403842	Primary
0.00403842	Primary
0.00206295	Primary
0.00204353	Primary
0.00214962	Primary
0.00203908	Primary
0.00403842	Primary
0.00116512	Primary
0.00403842	Primary
0.00243486	Primary
0.00222981	Primary
0.00222981	Primary
0.0025854	Primary
0.00204353	Primary
0.00403842	Primary
0.00153675	Primary
0.00403842	Primary
0.00403842	Primary
0.0025854	Primary
0.00203908	Primary
0.00403842	Primary
0.00204353	Primary
0.00403842	Primary
0.00214962	Primary
0.00403842	Primary
0.00181787	Primary
0.00403842	Primary
0.0025854	Primary
0.00181787	Primary
0.00403842	Primary
0.00206295	Primary
0.00403842	Primary
0.00403842	Primary
0.00403842	Primary
0.00214962	Primary
0.00403842	Primary
0.00153675	Primary
0.00237871	Primary
0.00403842	Primary
0.00403842	Primary
0.00403842	Primary
0.00206295	Primary
0.00403842	Primary
0.00403842	Primary
0.00246877	Primary
0.00181787	Primary
0.00206295	Primary
0.00181787	Primary
0.00403842	Primary
0.00403842	Primary
0.00243486	Primary
0.0025854	Primary
0.00185525	Primary
0.00403842	Primary
0.00403842	Primary
0.00403842	Primary
0.00222981	Primary
0.00403842	Primary
0.00246877	Primary
0.00204353	Primary
0.00403842	Primary
0.0025854	Primary
0.0025854	Primary
0.00164594	Primary
0.0025854	Primary
0.00173152	Primary
0.00403842	Primary
0.00403842	Primary
0.00222981	Primary
0.00204353	Primary
0.0025854	Primary
0.00222981	Primary
0.0025854	Primary
0.00116512	Primary
0.0025854	Primary
0.00403842	Primary
0.0025854	Primary
0.00222981	Primary
0.0025854	Primary
0.0025854	Primary
0.0025854	Primary
0.00403842	Primary
0.00246877	Primary
0.00181787	Primary
0.00403842	Primary
0.00403842	Primary
0.00403842	Primary
0.00203908	Primary
0.00214962	Primary
0.00403842	Primary
0.00403842	Primary
0.00403842	Primary
0.0025854	Primary
0.00403842	Primary
0.00403842	Primary
0.0025854	Primary
0.00403842	Primary
0.00178145	Primary
0.0025854	Primary
0.00403842	Primary
0.00204353	Primary
0.0025854	Primary
0.00403842	Primary
0.0025854	Primary
0.00116512	Primary
0.00712912	Primary
0.0025854	Primary
0.00204353	Primary
0.00403842	Primary
0.00661002	Primary
0.00403842	Primary
0.00403842	Primary
0.0025854	Primary
0.00246877	Primary
0.00403842	Primary
0.00214962	Primary
0.0025854	Primary
0.00403842	Primary
0.00178145	Primary
0.00403842	Primary
0.00403842	Primary
0.00204353	Primary
0.0025854	Primary
0.00153675	Primary
0.00185033	Primary
0.00203908	Primary
0.00246877	Primary
0.00204353	Primary
0.00403842	Primary
0.00403842	Primary
0.00403842	Primary
0.00153675	Primary
0.00403842	Primary
0.00370523	Primary
0.00403842	Primary
0.00173152	Primary
0.00403842	Primary
0.00403842	Primary
0.00403842	Primary
0.00403842	Primary
0.00403842	Primary
0.00153675	Primary
0.00246877	Primary
0.00237871	Primary
0.00403842	Primary
0.00204353	Primary
0.00204353	Primary
0.00403842	Primary
0.00370523	Primary
0.0025854	Primary
0.00403842	Primary
0.00214962	Primary
0.00178145	Primary
0.00649774	Primary
0.00403842	Primary
0.00181787	Primary
0.00403842	Primary
0.00403842	Primary
0.00153675	Primary
0.00403842	Primary
0.00403842	Primary
0.00403842	Primary
0.00222981	Primary
0.00204353	Primary
0.00237871	Primary
0.0055191	Primary
0.00403842	Primary
0.00179806	Primary
0.00403842	Primary
0.00246877	Primary
0.0025854	Primary
0.00370523	Primary
0.00204353	Primary
0.00403842	Primary
0.00181787	Primary
0.00185033	Primary
0.0025854	Primary
0.0025854	Primary
0.00203908	Primary
0.0025854	Primary
0.00403842	Primary
0.00403842	Primary
0.0025854	Primary
0.00116512	Primary
0.00370523	Primary
0.00185033	Primary
0.00206295	Primary
0.00181787	Primary
0.00403842	Primary
0.00181787	Primary
0.00403842	Primary
0.00178145	Primary
0.00403842	Primary
0.00403842	Primary
0.00153675	Primary
0.00116512	Primary
0.00370523	Primary
0.00403842	Primary
0.00403842	Primary
0.00403842	Primary
0.0025854	Primary
0.00403842	Primary
0.00403842	Primary
0.00403842	Primary
0.00403842	Primary
0.00153675	Primary
0.00181787	Primary
0.00403842	Primary
0.00214962	Primary
0.00403842	Primary
0.00204353	Primary
0.00157959	Primary
0.00403842	Primary
0.0025854	Primary
0.00403842	Primary
0.0025854	Primary
0.00214962	Primary
0.0025854	Primary
0.00206295	Primary
0.00403842	Primary
0.00153675	Primary
0.00153675	Primary
0.0025854	Primary
0.00173152	Primary
0.0025854	Primary
0.00237871	Primary
0.0025854	Primary
0.0025854	Primary
0.00403842	Primary
0.00403842	Primary
0.00222981	Primary
0.00661002	Primary
0.00222981	Primary
0.00222981	Primary
0.00403842	Primary
0.00403842	Primary
0.00214962	Primary
0.00403842	Primary
0.00403842	Primary
0.00403842	Primary
0.00164594	Primary
0.00403842	Primary
0.00222981	Primary
0.00403842	Primary
0.00403842	Primary
0.00164594	Primary
0.00222981	Primary
0.00164594	Primary
0.00403842	Primary
0.00403842	Primary
0.00222981	Primary
0.00403842	Primary
0.00222981	Primary
0.00403842	Primary
0.0025854	Primary
0.00203908	Primary
0.00403842	Primary
0.00153675	Primary
0.00403842	Primary
0.0025854	Primary
0.00222981	Primary
0.0025854	Primary
0.00403842	Primary
0.00403842	Primary
0.00403842	Primary
0.0025854	Primary
0.00246877	Primary
0.00403842	Primary
0.00403842	Primary
0.00403842	Primary
0.0025854	Primary
0.00403842	Primary
0.00181787	Primary
0.00181787	Primary
0.00153675	Primary
0.00222981	Primary
0.0025854	Primary
0.00222981	Primary
0.00403842	Primary
0.00403842	Primary
0.00204353	Primary
0.00203908	Primary
0.00661002	Primary
0.00185033	Primary
0.00403842	Primary
0.00403842	Primary
0.00185033	Primary
0.00178145	Primary
0.00214962	Primary
0.00403842	Primary
0.0025854	Primary
0.00403842	Primary
0.00204353	Primary
0.00222981	Primary
0.00181787	Primary
0.0025854	Primary
0.00403842	Primary
0.00403842	Primary
0.00403842	Primary
0.00181787	Primary
0.00403842	Primary
0.00403842	Primary
0.00403842	Primary
0.00222981	Primary
0.00243486	Primary
0.00649774	Primary
0.00246877	Primary
0.00204353	Primary
0.0025854	Primary
0.0144251	Primary
0.00403842	Primary
0.00403842	Primary
0.00403842	Primary
0.00204353	Primary
0.00403842	Primary
0.00206295	Primary
0.00246877	Primary
0.0025854	Primary
0.00116512	Primary
0.00403842	Primary
0.00204353	Primary
0.00178145	Primary
0.00403842	Primary
0.00403842	Primary
0.00403842	Primary
0.00203908	Primary
0.00403842	Primary
0.00403842	Primary
0.00403842	Primary
0.00403842	Primary
0.00204353	Primary
0.00116512	Primary
0.00403842	Primary
0.00206295	Primary
0.00153675	Primary
0.00403842	Primary
0.00222981	Primary
0.0025854	Primary
0.00246877	Primary
0.00403842	Primary
0.00204353	Primary
0.00403842	Primary
0.00173152	Primary
0.0025854	Primary
0.00203908	Primary
0.0025854	Primary
0.0025854	Primary
0.00181787	Primary
0.00403842	Primary
0.00403842	Primary
0.00222981	Primary
0.00649774	Primary
0.00246877	Primary
0.00181787	Primary
0.00403842	Primary
0.0025854	Primary
0.00157959	Primary
0.00203908	Primary
0.00204353	Primary
0.00571342	Primary
0.0025854	Primary
0.00153675	Primary
0.00403842	Primary
0.00853345	Primary
0.00214962	Primary
0.00403842	Primary
0.00185033	Primary
0.00403842	Primary
0.00178145	Primary
0.00243486	Primary
0.00181787	Primary
0.00222981	Primary
0.00403842	Primary
0.00181787	Primary
0.00178145	Primary
0.00206295	Primary
0.00204353	Primary
0.00222981	Primary
0.00403842	Primary
0.00403842	Primary
0.00204353	Primary
0.00179806	Primary
0.0025854	Primary
0.00203908	Primary
0.0025854	Primary
0.00370523	Primary
0.00370523	Primary
0.00661002	Primary
0.00153675	Primary
0.00206295	Primary
0.00222981	Primary
0.00403842	Primary
0.00204353	Primary
0.00403842	Primary
0.00403842	Primary
0.00403842	Primary
0.0025854	Primary
0.00204353	Primary
0.0025854	Primary
0.00403842	Primary
0.00370523	Primary
0.00153675	Primary
0.0025854	Primary
0.00153675	Primary
0.00214962	Primary
0.00204353	Primary
0.00206295	Primary
0.00203908	Primary
0.00157959	Primary
0.00214962	Primary
0.0025854	Primary
0.00246877	Primary
0.0025854	Primary
0.00181787	Primary
0.00164594	Primary
0.00181787	Primary
0.0025854	Primary
0.00181787	Primary
0.00204353	Primary
0.00403842	Primary
0.00403842	Primary
0.00222981	Primary
0.00403842	Primary
0.00403842	Primary
0.0025854	Primary
0.00178145	Primary
0.0025854	Primary
0.00203908	Primary
0.00204353	Primary
0.0025854	Primary
0.0025854	Primary
0.00403842	Primary
0.00403842	Primary
0.00222981	Primary
0.00403842	Primary
0.0025854	Primary
0.00204353	Primary
0.00206295	Primary
0.00370523	Primary
0.00571342	Primary
0.0025854	Primary
0.00403842	Primary
0.00206295	Primary
0.00179806	Primary
0.00178145	Primary
0.0025854	Primary
0.00403842	Primary
0.0025854	Primary
0.00403842	Primary
0.00204353	Primary
0.00153675	Primary
0.0025854	Primary
0.00403842	Primary
0.00204353	Primary
0.00403842	Primary
0.00403842	Primary
0.00403842	Primary
0.00403842	Primary
0.00206295	Primary
0.0025854	Primary
0.00403842	Primary
0.00403842	Primary
0.00222981	Primary
0.0025854	Primary
0.00403842	Primary
0.00403842	Primary
0.00260063	Primary
0.00206295	Primary
0.00403842	Primary
0.00214962	Primary
0.00571342	Primary
0.00214962	Primary
0.0025854	Primary
0.00403842	Primary
0.00222981	Primary
0.00181787	Primary
0.0025854	Primary
0.00246877	Primary
0.0025854	Primary
0.00222981	Primary
0.00403842	Primary
0.00403842	Primary
0.00246877	Primary
0.00403842	Primary
0.00181787	Primary
0.0025854	Primary
0.0025854	Primary
0.00026488	Primary
0.00403842	Primary
0.00403842	Primary
0.00370523	Primary
0.00181787	Primary
0.00206295	Primary
0.00222981	Primary
0.00661002	Primary
0.00181787	Primary
0.00403842	Primary
0.00403842	Primary
0.00403842	Primary
0.00403842	Primary
0.00403842	Primary
0.00181787	Primary
0.00222981	Primary
0.00206295	Primary
0.0025854	Primary
0.0025854	Primary
0.00403842	Primary
0.0025854	Primary
0.00204353	Primary
0.00403842	Primary
0.00181787	Primary
0.00403842	Primary
0.00222981	Primary
0.00712912	Primary
0.00222981	Primary
0.00403842	Primary
0.00403842	Primary
0.00403842	Primary
0.0025854	Primary
0.00243486	Primary
0.00403842	Primary
0.00403842	Primary
0.00179806	Primary
0.00181787	Primary
0.0025854	Primary
0.00237871	Primary
0.00403842	Primary
0.00153675	Primary
0.00222981	Primary
0.00403842	Primary
0.00403842	Primary
0.0025854	Primary
0.00403842	Primary
0.00173152	Primary
0.00403842	Primary
0.00403842	Primary
0.00206295	Primary
0.00181787	Primary
0.00222981	Primary
0.00181787	Primary
0.00203908	Primary
0.00214962	Primary
0.00185033	Primary
0.00661002	Primary
0.00403842	Primary
0.00206295	Primary
0.00222981	Primary
0.00181787	Primary
0.00181787	Primary
0.00181787	Primary
0.00153675	Primary
0.0025854	Primary
0.00403842	Primary
0.00403842	Primary
0.00403842	Primary
0.00403842	Primary
0.0025854	Primary
0.00203908	Primary
0.0025854	Primary
0.00185033	Primary
0.0025854	Primary
0.00214962	Primary
0.00214962	Primary
0.0025854	Primary
0.0025854	Primary
0.00403842	Primary
0.00712669	Primary
0.00222981	Primary
0.00214962	Primary
0.00403842	Primary
0.00116512	Primary
0.00403842	Primary
0.00204353	Primary
0.0025854	Primary
0.00222981	Primary
0.00222981	Primary
0.00178145	Primary
0.00204353	Primary
0.00164594	Primary
0.00153675	Primary
0.0025854	Primary
0.00222981	Primary
0.00370523	Primary
0.00403842	Primary
0.00185033	Primary
0.00204353	Primary
0.00204353	Primary
0.00403842	Primary
0.0025854	Primary
0.00403842	Primary
0.00204353	Primary
0.00403842	Primary
0.00181787	Primary
0.00403842	Primary
0.00181787	Primary
0.0025854	Primary
0.00214962	Primary
0.00185033	Primary
0.00403842	Primary
0.00153675	Primary
0.00403842	Primary
0.00403842	Primary
0.00403842	Primary
0.0025854	Primary
0.00206295	Primary
0.00181787	Primary
0.00246877	Primary
0.00403842	Primary
0.00403842	Primary
0.0025854	Primary
0.00204353	Primary
0.00403842	Primary
0.00181787	Primary
0.00181787	Primary
0.00181787	Primary
0.00403842	Primary
0.0025854	Primary
0.00204353	Primary
0.00214962	Primary
0.00370523	Primary
0.0025854	Primary
0.00222981	Primary
0.00403842	Primary
0.00661002	Primary
0.0025854	Primary
0.00206295	Primary
0.0025854	Primary
0.0025854	Primary
0.00403842	Primary
0.00403842	Primary
0.00403842	Primary
0.0144251	Primary
0.00179806	Primary
0.00403842	Primary
0.00204353	Primary
0.00204353	Primary
0.00214962	Primary
0.00204353	Primary
0.0025854	Primary
0.0025854	Primary
0.00181787	Primary
0.00403842	Primary
0.00173152	Primary
0.00246877	Primary
0.00204353	Primary
0.00246877	Primary
0.00403842	Primary
0.00403842	Primary
0.00403842	Primary
0.00403842	Primary
0.00370523	Primary
0.00403842	Primary
0.00403842	Primary
0.0025854	Primary
0.00403842	Primary
0.00403842	Primary
0.00403842	Primary
0.00214962	Primary
0.00403842	Primary
0.00403842	Primary
0.0025854	Primary
0.0144251	Primary
0.00403842	Primary
0.00181787	Primary
0.00403842	Primary
0.00403842	Primary
0.00237871	Primary
0.00164594	Primary
0.00403842	Primary
0.00181787	Primary
0.00026488	Primary
0.00116512	Primary
0.0025854	Primary
0.0025854	Primary
0.00222981	Primary
0.0025854	Primary
0.0025854	Primary
0.0025854	Primary
0.0025854	Primary
0.00185033	Primary
0.00403842	Primary
0.00246877	Primary
0.00370523	Metastasis
0.00729084	Metastasis
0.00370523	Metastasis
0.00181787	Metastasis
0.00403842	Metastasis
0.00370523	Metastasis
0.00370523	Metastasis
0.00370523	Metastasis
0.00260063	Metastasis
0.00181787	Metastasis
0.00853345	Metastasis
0.00181787	Metastasis
0.00403842	Metastasis
0.00853345	Metastasis
0.00370523	Metastasis
0.00403842	Metastasis
0.00370523	Metastasis
0.00246877	Metastasis
0.00246877	Metastasis
0.00246877	Metastasis
0.00370523	Metastasis
0.00370523	Metastasis
0.00370523	Metastasis
0.00370523	Metastasis
0.00571342	Metastasis
0.0025854	Metastasis
0.00370523	Metastasis
0.00370523	Metastasis
0.00370523	Metastasis
0.00370523	Metastasis
0.00370523	Metastasis
0.00370523	Metastasis
0.00370523	Metastasis
0.00370523	Metastasis
0.00370523	Metastasis
0.00403842	Metastasis
0.00370523	Metastasis
0.00370523	Metastasis
0.00181787	Metastasis
0.00246877	Metastasis
0.00853345	Metastasis
0.00302286	Metastasis
0.00370523	Metastasis
0.0025854	Metastasis
0.00179806	Metastasis
0.00204353	Metastasis
0.00370523	Metastasis
0.00237871	Metastasis
0.00370523	Metastasis
0.00153675	Metastasis
0.00370523	Metastasis
0.00403842	Metastasis
0.00370523	Metastasis
0.00204353	Metastasis
0.00403842	Metastasis
0.00246877	Metastasis
0.00370523	Metastasis
0.00181787	Metastasis
0.00370523	Metastasis
0.00246877	Metastasis
0.00370523	Metastasis
0.00370523	Metastasis
0.00246877	Metastasis
0.00181787	Metastasis
0.0025854	Metastasis
0.00243486	Metastasis
0.00222981	Metastasis
0.00370523	Metastasis
0.00571342	Metastasis
0.00181787	Metastasis
0.00370523	Metastasis
0.0090141	Metastasis
0.00571342	Metastasis
0.00370523	Metastasis
0.00370523	Metastasis
0.00370523	Metastasis
0.00181787	Metastasis
0.00181787	Metastasis
0.00712912	Metastasis
0.00246877	Metastasis
0.00729084	Metastasis
0.00243486	Metastasis
0.00370523	Metastasis
0.00712912	Metastasis
0.00370523	Metastasis
0.00729084	Metastasis
0.00370523	Metastasis
0.00370523	Metastasis
0.00403842	Metastasis
0.00729084	Metastasis
0.00571342	Metastasis
0.0025854	Metastasis
0.00178145	Metastasis
0.00370523	Metastasis
0.00370523	Metastasis
0.00370523	Metastasis
0.00370523	Metastasis
0.00370523	Metastasis
0.00246877	Metastasis
0.00649774	Metastasis
0.00370523	Metastasis
0.00370523	Metastasis
0.0025854	Metastasis
0.00246877	Metastasis
0.00370523	Metastasis
0.00370523	Metastasis
0.00729084	Metastasis
0.00403842	Metastasis
0.00181787	Metastasis
0.00370523	Metastasis
0.00243486	Metastasis
0.00370523	Metastasis
0.00370523	Metastasis
0.00370523	Metastasis
0.00370523	Metastasis
0.00370523	Metastasis
0.00571342	Metastasis
0.0025854	Metastasis
0.00370523	Metastasis
0.00246877	Metastasis
0.00370523	Metastasis
0.00181787	Metastasis
0.00370523	Metastasis
0.00370523	Metastasis
0.00246877	Metastasis
0.00571342	Metastasis
0.00571342	Metastasis
0.00246877	Metastasis
0.00370523	Metastasis
0.00403842	Metastasis
0.00729084	Metastasis
0.00246877	Metastasis
0.00302286	Metastasis
0.00370523	Metastasis
0.00246877	Metastasis
0.00370523	Metastasis
0.00370523	Metastasis
0.00246877	Metastasis
0.00370523	Metastasis
0.00370523	Metastasis
0.00370523	Metastasis
0.00222981	Metastasis
0.00370523	Metastasis
0.00302286	Metastasis
0.00237871	Metastasis
0.00222981	Metastasis
0.00302286	Metastasis
0.00370523	Metastasis
0.00729084	Metastasis
0.00370523	Metastasis
0.00246877	Metastasis
0.00246877	Metastasis
0.00370523	Metastasis
0.00185033	Metastasis
0.00222981	Metastasis
0.00571342	Metastasis
0.00370523	Metastasis
0.00370523	Metastasis
0.00370523	Metastasis
0.00661002	Metastasis
0.00370523	Metastasis
0.00181787	Metastasis
0.00370523	Metastasis
0.00370523	Metastasis
0.00370523	Metastasis
0.00157959	Metastasis
0.00370523	Metastasis
0.00712912	Metastasis
0.00571342	Metastasis
0.00237871	Metastasis
0.00246877	Metastasis
0.00246877	Metastasis
0.00403842	Metastasis
0.00246877	Metastasis
0.00185033	Metastasis
0.00370523	Metastasis
0.00181787	Metastasis
0.00729084	Metastasis
0.00370523	Metastasis
0.0090141	Metastasis
0.00370523	Metastasis
0.00246877	Metastasis
0.00370523	Metastasis
0.0025854	Metastasis
0.00571342	Metastasis
0.00370523	Metastasis
0.00403842	Metastasis
0.00222981	Metastasis
0.00370523	Metastasis
0.00370523	Metastasis
0.00370523	Metastasis
0.00246877	Metastasis
0.00243486	Metastasis
0.00370523	Metastasis
0.00370523	Metastasis
0.00370523	Metastasis
0.00370523	Metastasis
0.00181787	Metastasis
0.00729084	Metastasis
0.00729084	Metastasis
0.00237871	Metastasis
0.00246877	Metastasis
0.00370523	Metastasis
0.00153675	Metastasis
0.00370523	Metastasis
0.00370523	Metastasis
0.00712669	Metastasis
0.0025854	Metastasis
0.00370523	Metastasis
0.00571342	Metastasis
0.0025854	Metastasis
0.00729084	Metastasis
0.00370523	Metastasis
0.00370523	Metastasis
0.00370523	Metastasis
0.00370523	Metastasis
0.00246877	Metastasis
0.00370523	Metastasis
0.00181787	Metastasis
0.00243486	Metastasis
0.00246877	Metastasis
0.00370523	Metastasis
0.00370523	Metastasis
0.00246877	Metastasis
0.00246877	Metastasis
0.00370523	Metastasis
0.00246877	Metastasis
0.00179806	Metastasis
0.00370523	Metastasis
0.00370523	Metastasis
0.00237871	Metastasis
0.0055191	Metastasis
0.00370523	Metastasis
0.00370523	Metastasis
0.00181787	Metastasis
0.00571342	Metastasis
0.00246877	Metastasis
0.00370523	Metastasis
0.00370523	Metastasis
0.00370523	Metastasis
0.00243486	Metastasis
0.00403842	Metastasis
0.00370523	Metastasis
0.00370523	Metastasis
0.00181787	Metastasis
0.00403842	Metastasis
0.00370523	Metastasis
0.00237871	Metastasis
0.00370523	Metastasis
0.00403842	Metastasis
0.00729084	Metastasis
0.00370523	Metastasis
0.00403842	Metastasis
0.00246877	Metastasis
0.00181787	Metastasis
0.00370523	Metastasis
0.00181787	Metastasis
0.00370523	Metastasis
0.00246877	Metastasis
0.00370523	Metastasis
0.00729084	Metastasis
0.00246877	Metastasis
0.00370523	Metastasis
0.00571342	Metastasis
0.00222981	Metastasis
0.00729084	Metastasis
0.00164594	Metastasis
0.00403842	Metastasis
0.00370523	Metastasis
0.00222981	Metastasis
0.00370523	Metastasis
0.00237871	Metastasis
0.00246877	Metastasis
0.0025854	Metastasis
0.00370523	Metastasis
0.00370523	Metastasis
0.00571342	Metastasis
0.00179806	Metastasis
0.00370523	Metastasis
0.00246877	Metastasis
0.00370523	Metastasis
0.00246877	Metastasis
0.00571342	Metastasis
0.00370523	Metastasis
0.0025854	Metastasis
0.00246877	Metastasis
0.00246877	Metastasis
0.00246877	Metastasis
0.00370523	Metastasis
0.00403842	Metastasis
0.00246877	Metastasis
0.00370523	Metastasis
0.00370523	Metastasis
0.00403842	Metastasis
0.00370523	Metastasis
0.00302286	Metastasis
0.00204353	Metastasis
0.0025854	Metastasis
0.00246877	Metastasis
0.00370523	Metastasis
0.00153675	Metastasis
0.00370523	Metastasis
0.00571342	Metastasis
0.00370523	Metastasis
0.00370523	Metastasis
0.00571342	Metastasis
0.00370523	Metastasis
0.00370523	Metastasis
0.00222981	Metastasis
0.00729084	Metastasis
0.00246877	Metastasis
0.00571342	Metastasis
0.00370523	Metastasis
0.00370523	Metastasis
0.00370523	Metastasis
0.00246877	Metastasis
0.00370523	Metastasis
0.00370523	Metastasis
0.00246877	Metastasis
0.00246877	Metastasis
0.00246877	Metastasis
0.00370523	Metastasis
0.00246877	Metastasis
0.00370523	Metastasis
0.00729084	Metastasis
0.00370523	Metastasis
0.00370523	Metastasis
0.0025854	Metastasis
0.00370523	Metastasis
0.00222981	Metastasis
0.00370523	Metastasis
0.00370523	Metastasis
0.00370523	Metastasis

### Sheet: Fig2.2
*ITHGEX Score distribution for each malign cell in the dataset
ITHGEX Score	Disease
0.132435	Primary
0.132435	Primary
0.132435	Primary
0.132435	Primary
0.132435	Primary
0.132435	Primary
0.132435	Primary
0.132435	Primary
0.132435	Primary
0.132435	Primary
0.132435	Primary
0.132435	Primary
0.132435	Primary
0.132435	Primary
0.132435	Primary
0.132435	Primary
0.132435	Primary
0.132435	Primary
0.132435	Primary
0.132435	Primary
0.132435	Primary
0.132435	Primary
0.132435	Primary
0.132435	Primary
0.132435	Primary
0.132435	Primary
0.132435	Primary
0.132435	Primary
0.132435	Primary
0.132435	Primary
0.132435	Primary
0.132435	Primary
0.132435	Primary
0.132435	Primary
0.132435	Primary
0.132435	Primary
0.132435	Primary
0.132435	Primary
0.132435	Primary
0.132435	Primary
0.132435	Primary
0.132435	Primary
0.132435	Primary
0.132435	Primary
0.132435	Primary
0.132435	Primary
0.132435	Primary
0.132435	Primary
0.132435	Primary
0.132435	Primary
0.132435	Primary
0.132435	Primary
0.132435	Primary
0.132435	Primary
0.132435	Primary
0.132435	Primary
0.132435	Primary
0.132435	Primary
0.132435	Primary
0.132435	Primary
0.132435	Primary
0.132435	Primary
0.132435	Primary
0.132435	Primary
0.132435	Primary
0.132435	Primary
0.132435	Primary
0.132435	Primary
0.132435	Primary
0.132435	Primary
0.132435	Primary
0.132435	Primary
0.132435	Primary
0.132435	Primary
0.132435	Primary
0.132435	Primary
0.132435	Primary
0.132435	Primary
0.132435	Primary
0.132435	Primary
0.132435	Primary
0.132435	Primary
0.132435	Primary
0.132435	Primary
0.132435	Primary
0.132435	Primary
0.132435	Primary
0.132435	Primary
0.132435	Primary
0.132435	Primary
0.132435	Primary
0.132435	Primary
0.132435	Primary
0.132435	Primary
0.132435	Primary
0.132435	Primary
0.132435	Primary
0.132435	Primary
0.132435	Primary
0.132435	Primary
0.132435	Primary
0.132435	Primary
0.132435	Primary
0.132435	Primary
0.132435	Primary
0.132435	Primary
0.132435	Primary
0.132435	Primary
0.132435	Primary
0.132435	Primary
0.132435	Primary
0.132435	Primary
0.132435	Primary
0.132435	Primary
0.132435	Primary
0.132435	Primary
0.132435	Primary
0.132435	Primary
0.132435	Primary
0.132435	Primary
0.132435	Primary
0.132435	Primary
0.132435	Primary
0.132435	Primary
0.132435	Primary
0.132435	Primary
0.132435	Primary
0.132435	Primary
0.132435	Primary
0.132435	Primary
0.132435	Primary
0.132435	Primary
0.132435	Primary
0.132435	Primary
0.132435	Primary
0.132435	Primary
0.132435	Primary
0.132435	Primary
0.132435	Primary
0.132435	Primary
0.132435	Primary
0.132435	Primary
0.132435	Primary
0.132435	Primary
0.132435	Primary
0.132435	Primary
0.132435	Primary
0.132435	Primary
0.132435	Primary
0.132435	Primary
0.132435	Primary
0.132435	Primary
0.132435	Primary
0.132435	Primary
0.132435	Primary
0.132435	Primary
0.132435	Primary
0.132435	Primary
0.132435	Primary
0.132435	Primary
0.132435	Primary
0.132435	Primary
0.132435	Primary
0.132435	Primary
0.132435	Primary
0.132435	Primary
0.132435	Primary
0.132435	Primary
0.132435	Primary
0.132435	Primary
0.132435	Primary
0.132435	Primary
0.132435	Primary
0.132435	Primary
0.132435	Primary
0.132435	Primary
0.132435	Primary
0.132435	Primary
0.132435	Primary
0.132435	Primary
0.132435	Primary
0.132435	Primary
0.132435	Primary
0.132435	Primary
0.132435	Primary
0.132435	Primary
0.132435	Primary
0.132435	Primary
0.132435	Primary
0.132435	Primary
0.132435	Primary
0.132435	Primary
0.132435	Primary
0.132435	Primary
0.132435	Primary
0.132435	Primary
0.132435	Primary
0.132435	Primary
0.132435	Primary
0.132435	Primary
0.132435	Primary
0.132435	Primary
0.132435	Primary
0.132435	Primary
0.132435	Primary
0.132435	Primary
0.132435	Primary
0.132435	Primary
0.132435	Primary
0.132435	Primary
0.132435	Primary
0.132435	Primary
0.132435	Primary
0.132435	Primary
0.132435	Primary
0.132435	Primary
0.132435	Primary
0.132435	Primary
0.132435	Primary
0.132435	Primary
0.132435	Primary
0.132435	Primary
0.132435	Primary
0.132435	Primary
0.132435	Primary
0.132435	Primary
0.132435	Primary
0.132435	Primary
0.132435	Primary
0.132435	Primary
0.132435	Primary
0.132435	Primary
0.132435	Primary
0.132435	Primary
0.132435	Primary
0.132435	Primary
0.132435	Primary
0.132435	Primary
0.132435	Primary
0.132435	Primary
0.132435	Primary
0.132435	Primary
0.132435	Primary
0.132435	Primary
0.132435	Primary
0.132435	Primary
0.132435	Primary
0.132435	Primary
0.132435	Primary
0.132435	Primary
0.132435	Primary
0.132435	Primary
0.132435	Primary
0.132435	Primary
0.132435	Primary
0.132435	Primary
0.132435	Primary
0.132435	Primary
0.132435	Primary
0.132435	Primary
0.132435	Primary
0.132435	Primary
0.132435	Primary
0.132435	Primary
0.132435	Primary
0.132435	Primary
0.132435	Primary
0.132435	Primary
0.132435	Primary
0.132435	Primary
0.132435	Primary
0.132435	Primary
0.132435	Primary
0.132435	Primary
0.132435	Primary
0.132435	Primary
0.132435	Primary
0.132435	Primary
0.132435	Primary
0.132435	Primary
0.132435	Primary
0.132435	Primary
0.132435	Primary
0.132435	Primary
0.132435	Primary
0.132435	Primary
0.132435	Primary
0.132435	Primary
0.132435	Primary
0.132435	Primary
0.132435	Primary
0.132435	Primary
0.132435	Primary
0.132435	Primary
0.132435	Primary
0.132435	Primary
0.132435	Primary
0.132435	Primary
0.132435	Primary
0.132435	Primary
0.132435	Primary
0.132435	Primary
0.132435	Primary
0.132435	Primary
0.132435	Primary
0.132435	Primary
0.132435	Primary
0.132435	Primary
0.132435	Primary
0.132435	Primary
0.132435	Primary
0.132435	Primary
0.132435	Primary
0.132435	Primary
0.132435	Primary
0.132435	Primary
0.132435	Primary
0.132435	Primary
0.132435	Primary
0.132435	Primary
0.132435	Primary
0.132435	Primary
0.132435	Primary
0.132435	Primary
0.132435	Primary
0.132435	Primary
0.132435	Primary
0.132435	Primary
0.132435	Primary
0.132435	Primary
0.132435	Primary
0.132435	Primary
0.132435	Primary
0.132435	Primary
0.132435	Primary
0.132435	Primary
0.132435	Primary
0.132435	Primary
0.132435	Primary
0.132435	Primary
0.132435	Primary
0.132435	Primary
0.132435	Primary
0.132435	Primary
0.132435	Primary
0.132435	Primary
0.132435	Primary
0.132435	Primary
0.132435	Primary
0.132435	Primary
0.132435	Primary
0.132435	Primary
0.132435	Primary
0.132435	Primary
0.132435	Primary
0.132435	Primary
0.132435	Primary
0.132435	Primary
0.132435	Primary
0.132435	Primary
0.132435	Primary
0.132435	Primary
0.132435	Primary
0.132435	Primary
0.132435	Primary
0.132435	Primary
0.132435	Primary
0.132435	Primary
0.132435	Primary
0.132435	Primary
0.132435	Primary
0.132435	Primary
0.132435	Primary
0.132435	Primary
0.132435	Primary
0.132435	Primary
0.132435	Primary
0.132435	Primary
0.132435	Primary
0.132435	Primary
0.132435	Primary
0.132435	Primary
0.132435	Primary
0.132435	Primary
0.132435	Primary
0.132435	Primary
0.132435	Primary
0.132435	Primary
0.132435	Primary
0.132435	Primary
0.132435	Primary
0.132435	Primary
0.132435	Primary
0.132435	Primary
0.132435	Primary
0.132435	Primary
0.132435	Primary
0.132435	Primary
0.132435	Primary
0.132435	Primary
0.132435	Primary
0.132435	Primary
0.132435	Primary
0.132435	Primary
0.132435	Primary
0.132435	Primary
0.132435	Primary
0.132435	Primary
0.132435	Primary
0.132435	Primary
0.132435	Primary
0.132435	Primary
0.132435	Primary
0.132435	Primary
0.132435	Primary
0.132435	Primary
0.132435	Primary
0.132435	Primary
0.132435	Primary
0.132435	Primary
0.132435	Primary
0.132435	Primary
0.132435	Primary
0.132435	Primary
0.132435	Primary
0.132435	Primary
0.132435	Primary
0.132435	Primary
0.339179	Primary
0.339179	Primary
0.339179	Primary
0.339179	Primary
0.339179	Primary
0.339179	Primary
0.339179	Primary
0.339179	Primary
0.339179	Primary
0.339179	Primary
0.339179	Primary
0.339179	Primary
0.339179	Primary
0.339179	Primary
0.339179	Primary
0.339179	Primary
0.339179	Primary
0.339179	Primary
0.339179	Primary
0.339179	Primary
0.339179	Primary
0.339179	Primary
0.339179	Primary
0.339179	Primary
0.339179	Primary
0.339179	Primary
0.339179	Primary
0.339179	Primary
0.339179	Primary
0.339179	Primary
0.339179	Primary
0.339179	Primary
0.339179	Primary
0.339179	Primary
0.339179	Primary
0.339179	Primary
0.339179	Primary
0.339179	Primary
0.339179	Primary
0.339179	Primary
0.339179	Primary
0.339179	Primary
0.339179	Primary
0.339179	Primary
0.339179	Primary
0.339179	Primary
0.339179	Primary
0.339179	Primary
0.339179	Primary
0.339179	Primary
0.339179	Primary
0.339179	Primary
0.339179	Primary
0.339179	Primary
0.339179	Primary
0.339179	Primary
0.339179	Primary
0.339179	Primary
0.339179	Primary
0.339179	Primary
0.339179	Primary
0.339179	Primary
0.339179	Primary
0.339179	Primary
0.339179	Primary
0.339179	Primary
0.339179	Primary
0.339179	Primary
0.339179	Primary
0.339179	Primary
0.339179	Primary
0.339179	Primary
0.339179	Primary
0.339179	Primary
0.339179	Primary
0.339179	Primary
0.339179	Primary
0.339179	Primary
0.339179	Primary
0.339179	Primary
0.339179	Primary
0.339179	Primary
0.339179	Primary
0.339179	Primary
0.339179	Primary
0.339179	Primary
0.339179	Primary
0.339179	Primary
0.339179	Primary
0.339179	Primary
0.339179	Primary
0.339179	Primary
0.339179	Primary
0.339179	Primary
0.339179	Primary
0.339179	Primary
0.339179	Primary
0.339179	Primary
0.339179	Primary
0.339179	Primary
0.339179	Primary
0.339179	Primary
0.339179	Primary
0.339179	Primary
0.339179	Primary
0.339179	Primary
0.339179	Primary
0.339179	Primary
0.339179	Primary
0.339179	Primary
0.339179	Primary
0.339179	Primary
0.339179	Primary
0.339179	Primary
0.339179	Primary
0.339179	Primary
0.339179	Primary
0.339179	Primary
0.339179	Primary
0.339179	Primary
0.339179	Primary
0.339179	Primary
0.339179	Primary
0.339179	Primary
0.339179	Primary
0.339179	Primary
0.339179	Primary
0.339179	Primary
0.339179	Primary
0.339179	Primary
0.339179	Primary
0.339179	Primary
0.339179	Primary
0.339179	Primary
0.339179	Primary
0.339179	Primary
0.339179	Primary
0.339179	Primary
0.339179	Primary
0.339179	Primary
0.339179	Primary
0.339179	Primary
0.339179	Primary
0.339179	Primary
0.339179	Primary
0.339179	Primary
0.339179	Primary
0.339179	Primary
0.339179	Primary
0.339179	Primary
0.339179	Primary
0.339179	Primary
0.339179	Primary
0.339179	Primary
0.339179	Primary
0.339179	Primary
0.339179	Primary
0.339179	Primary
0.339179	Primary
0.339179	Primary
0.339179	Primary
0.339179	Primary
0.339179	Primary
0.339179	Primary
0.339179	Primary
0.339179	Primary
0.339179	Primary
0.339179	Primary
0.339179	Primary
0.339179	Primary
0.339179	Primary
0.339179	Primary
0.339179	Primary
0.339179	Primary
0.339179	Primary
0.339179	Primary
0.109803	Primary
0.109803	Primary
0.109803	Primary
0.109803	Primary
0.109803	Primary
0.109803	Primary
0.109803	Primary
0.109803	Primary
0.109803	Primary
0.109803	Primary
0.109803	Primary
0.109803	Primary
0.109803	Primary
0.109803	Primary
0.109803	Primary
0.109803	Primary
0.109803	Primary
0.109803	Primary
0.109803	Primary
0.109803	Primary
0.109803	Primary
0.109803	Primary
0.109803	Primary
0.109803	Primary
0.109803	Primary
0.109803	Primary
0.109803	Primary
0.109803	Primary
0.109803	Primary
0.109803	Primary
0.109803	Primary
0.109803	Primary
0.109803	Primary
0.109803	Primary
0.109803	Primary
0.109803	Primary
0.109803	Primary
0.109803	Primary
0.109803	Primary
0.109803	Primary
0.109803	Primary
0.109803	Primary
0.109803	Primary
0.109803	Primary
0.109803	Primary
0.109803	Primary
0.109803	Primary
0.109803	Primary
0.109803	Primary
0.109803	Primary
0.109803	Primary
0.109803	Primary
0.109803	Primary
0.109803	Primary
0.109803	Primary
0.109803	Primary
0.109803	Primary
0.109803	Primary
0.109803	Primary
0.109803	Primary
0.109803	Primary
0.109803	Primary
0.109803	Primary
0.109803	Primary
0.109803	Primary
0.109803	Primary
0.109803	Primary
0.109803	Primary
0.109803	Primary
0.109803	Primary
0.109803	Primary
0.109803	Primary
0.109803	Primary
0.109803	Primary
0.109803	Primary
0.109803	Primary
0.109803	Primary
0.109803	Primary
0.109803	Primary
0.109803	Primary
0.109803	Primary
0.109803	Primary
0.109803	Primary
0.109803	Primary
0.109803	Primary
0.109803	Primary
0.109803	Primary
0.109803	Primary
0.109803	Primary
0.109803	Primary
0.109803	Primary
0.109803	Primary
0.109803	Primary
0.109803	Primary
0.109803	Primary
0.109803	Primary
0.109803	Primary
0.109803	Primary
0.109803	Primary
0.109803	Primary
0.109803	Primary
0.109803	Primary
0.109803	Primary
0.109803	Primary
0.109803	Primary
0.109803	Primary
0.109803	Primary
0.109803	Primary
0.109803	Primary
0.109803	Primary
0.109803	Primary
0.109803	Primary
0.109803	Primary
0.109803	Primary
0.109803	Primary
0.109803	Primary
0.109803	Primary
0.109803	Primary
0.109803	Primary
0.109803	Primary
0.109803	Primary
0.109803	Primary
0.109803	Primary
0.109803	Primary
0.109803	Primary
0.109803	Primary
0.109803	Primary
0.109803	Primary
0.109803	Primary
0.109803	Primary
0.109803	Primary
0.109803	Primary
0.109803	Primary
0.109803	Primary
0.109803	Primary
0.109803	Primary
0.109803	Primary
0.109803	Primary
0.109803	Primary
0.109803	Primary
0.109803	Primary
0.109803	Primary
0.109803	Primary
0.109803	Primary
0.109803	Primary
0.109803	Primary
0.109803	Primary
0.109803	Primary
0.109803	Primary
0.109803	Primary
0.109803	Primary
0.109803	Primary
0.109803	Primary
0.109803	Primary
0.109803	Primary
0.109803	Primary
0.109803	Primary
0.109803	Primary
0.109803	Primary
0.109803	Primary
0.109803	Primary
0.109803	Primary
0.109803	Primary
0.109803	Primary
0.109803	Primary
0.109803	Primary
0.109803	Primary
0.109803	Primary
0.109803	Primary
0.109803	Primary
0.109803	Primary
0.109803	Primary
0.109803	Primary
0.109803	Primary
0.109803	Primary
0.109803	Primary
0.109803	Primary
0.109803	Primary
0.109803	Primary
0.109803	Primary
0.109803	Primary
0.109803	Primary
0.109803	Primary
0.109803	Primary
0.109803	Primary
0.109803	Primary
0.109803	Primary
0.109803	Primary
0.109803	Primary
0.109803	Primary
0.109803	Primary
0.109803	Primary
0.109803	Primary
0.109803	Primary
0.109803	Primary
0.109803	Primary
0.109803	Primary
0.109803	Primary
0.109803	Primary
0.109803	Primary
0.109803	Primary
0.109803	Primary
0.109803	Primary
0.109803	Primary
0.109803	Primary
0.109803	Primary
0.109803	Primary
0.109803	Primary
0.109803	Primary
0.109803	Primary
0.109803	Primary
0.109803	Primary
0.109803	Primary
0.109803	Primary
0.109803	Primary
0.109803	Primary
0.109803	Primary
0.109803	Primary
0.109803	Primary
0.109803	Primary
0.109803	Primary
0.109803	Primary
0.109803	Primary
0.109803	Primary
0.109803	Primary
0.109803	Primary
0.109803	Primary
0.109803	Primary
0.109803	Primary
0.109803	Primary
0.109803	Primary
0.109803	Primary
0.109803	Primary
0.109803	Primary
0.109803	Primary
0.109803	Primary
0.109803	Primary
0.109803	Primary
0.109803	Primary
0.109803	Primary
0.109803	Primary
0.109803	Primary
0.109803	Primary
0.109803	Primary
0.109803	Primary
0.109803	Primary
0.109803	Primary
0.109803	Primary
0.109803	Primary
0.109803	Primary
0.109803	Primary
0.109803	Primary
0.109803	Primary
0.109803	Primary
0.109803	Primary
0.109803	Primary
0.109803	Primary
0.109803	Primary
0.109803	Primary
0.109803	Primary
0.109803	Primary
0.109803	Primary
0.109803	Primary
0.109803	Primary
0.109803	Primary
0.109803	Primary
0.109803	Primary
0.109803	Primary
0.109803	Primary
0.109803	Primary
0.109803	Primary
0.109803	Primary
0.109803	Primary
0.109803	Primary
0.109803	Primary
0.109803	Primary
0.109803	Primary
0.109803	Primary
0.109803	Primary
0.109803	Primary
0.109803	Primary
0.109803	Primary
0.109803	Primary
0.109803	Primary
0.109803	Primary
0.109803	Primary
0.109803	Primary
0.109803	Primary
0.109803	Primary
0.109803	Primary
0.109803	Primary
0.109803	Primary
0.109803	Primary
0.109803	Primary
0.109803	Primary
0.109803	Primary
0.109803	Primary
0.109803	Primary
0.109803	Primary
0.109803	Primary
0.109803	Primary
0.109803	Primary
0.109803	Primary
0.109803	Primary
0.109803	Primary
0.109803	Primary
0.109803	Primary
0.109803	Primary
0.109803	Primary
0.109803	Primary
0.109803	Primary
0.109803	Primary
0.109803	Primary
0.109803	Primary
0.109803	Primary
0.109803	Primary
0.109803	Primary
0.109803	Primary
0.109803	Primary
0.109803	Primary
0.109803	Primary
0.109803	Primary
0.109803	Primary
0.109803	Primary
0.109803	Primary
0.109803	Primary
0.109803	Primary
0.109803	Primary
0.109803	Primary
0.109803	Primary
0.109803	Primary
0.109803	Primary
0.109803	Primary
0.109803	Primary
0.109803	Primary
0.109803	Primary
0.109803	Primary
0.109803	Primary
0.109803	Primary
0.109803	Primary
0.109803	Primary
0.109803	Primary
0.109803	Primary
0.109803	Primary
0.109803	Primary
0.109803	Primary
0.109803	Primary
0.109803	Primary
0.109803	Primary
0.109803	Primary
0.109803	Primary
0.109803	Primary
0.109803	Primary
0.109803	Primary
0.109803	Primary
0.109803	Primary
0.109803	Primary
0.109803	Primary
0.109803	Primary
0.109803	Primary
0.109803	Primary
0.109803	Primary
0.109803	Primary
0.109803	Primary
0.109803	Primary
0.109803	Primary
0.109803	Primary
0.109803	Primary
0.109803	Primary
0.109803	Primary
0.109803	Primary
0.109803	Primary
0.109803	Primary
0.109803	Primary
0.109803	Primary
0.109803	Primary
0.109803	Primary
0.109803	Primary
0.109803	Primary
0.109803	Primary
0.109803	Primary
0.109803	Primary
0.109803	Primary
0.109803	Primary
0.109803	Primary
0.109803	Primary
0.109803	Primary
0.109803	Primary
0.109803	Primary
0.109803	Primary
0.109803	Primary
0.109803	Primary
0.109803	Primary
0.109803	Primary
0.109803	Primary
0.109803	Primary
0.109803	Primary
0.109803	Primary
0.109803	Primary
0.109803	Primary
0.109803	Primary
0.109803	Primary
0.109803	Primary
0.109803	Primary
0.109803	Primary
0.109803	Primary
0.109803	Primary
0.109803	Primary
0.109803	Primary
0.109803	Primary
0.109803	Primary
0.109803	Primary
0.109803	Primary
0.109803	Primary
0.109803	Primary
0.109803	Primary
0.109803	Primary
0.109803	Primary
0.109803	Primary
0.109803	Primary
0.109803	Primary
0.109803	Primary
0.109803	Primary
0.109803	Primary
0.109803	Primary
0.109803	Primary
0.109803	Primary
0.109803	Primary
0.109803	Primary
0.109803	Primary
0.109803	Primary
0.109803	Primary
0.109803	Primary
0.109803	Primary
0.109803	Primary
0.109803	Primary
0.109803	Primary
0.109803	Primary
0.109803	Primary
0.109803	Primary
0.109803	Primary
0.109803	Primary
0.109803	Primary
0.109803	Primary
0.109803	Primary
0.109803	Primary
0.109803	Primary
0.109803	Primary
0.109803	Primary
0.109803	Primary
0.109803	Primary
0.109803	Primary
0.109803	Primary
0.109803	Primary
0.109803	Primary
0.109803	Primary
0.109803	Primary
0.109803	Primary
0.109803	Primary
0.109803	Primary
0.109803	Primary
0.109803	Primary
0.109803	Primary
0.109803	Primary
0.109803	Primary
0.109803	Primary
0.109803	Primary
0.109803	Primary
0.109803	Primary
0.109803	Primary
0.109803	Primary
0.109803	Primary
0.109803	Primary
0.109803	Primary
0.109803	Primary
0.109803	Primary
0.109803	Primary
0.109803	Primary
0.109803	Primary
0.109803	Primary
0.109803	Primary
0.109803	Primary
0.109803	Primary
0.109803	Primary
0.109803	Primary
0.109803	Primary
0.109803	Primary
0.109803	Primary
0.109803	Primary
0.109803	Primary
0.109803	Primary
0.109803	Primary
0.109803	Primary
0.109803	Primary
0.109803	Primary
0.109803	Primary
0.109803	Primary
0.109803	Primary
0.109803	Primary
0.109803	Primary
0.109803	Primary
0.109803	Primary
0.109803	Primary
0.109803	Primary
0.109803	Primary
0.109803	Primary
0.109803	Primary
0.109803	Primary
0.109803	Primary
0.109803	Primary
0.109803	Primary
0.109803	Primary
0.109803	Primary
0.109803	Primary
0.109803	Primary
0.109803	Primary
0.109803	Primary
0.109803	Primary
0.109803	Primary
0.109803	Primary
0.109803	Primary
0.109803	Primary
0.109803	Primary
0.109803	Primary
0.109803	Primary
0.109803	Primary
0.109803	Primary
0.109803	Primary
0.109803	Primary
0.109803	Primary
0.109803	Primary
0.109803	Primary
0.109803	Primary
0.109803	Primary
0.109803	Primary
0.109803	Primary
0.109803	Primary
0.109803	Primary
0.109803	Primary
0.109803	Primary
0.109803	Primary
0.109803	Primary
0.109803	Primary
0.109803	Primary
0.109803	Primary
0.109803	Primary
0.109803	Primary
0.109803	Primary
0.109803	Primary
0.109803	Primary
0.109803	Primary
0.109803	Primary
0.109803	Primary
0.109803	Primary
0.109803	Primary
0.109803	Primary
0.109803	Primary
0.109803	Primary
0.109803	Primary
0.109803	Primary
0.109803	Primary
0.109803	Primary
0.109803	Primary
0.109803	Primary
0.109803	Primary
0.109803	Primary
0.109803	Primary
0.109803	Primary
0.109803	Primary
0.109803	Primary
0.109803	Primary
0.109803	Primary
0.109803	Primary
0.109803	Primary
0.109803	Primary
0.109803	Primary
0.109803	Primary
0.109803	Primary
0.109803	Primary
0.109803	Primary
0.109803	Primary
0.109803	Primary
0.109803	Primary
0.109803	Primary
0.109803	Primary
0.109803	Primary
0.109803	Primary
0.109803	Primary
0.109803	Primary
0.109803	Primary
0.109803	Primary
0.109803	Primary
0.109803	Primary
0.109803	Primary
0.109803	Primary
0.109803	Primary
0.109803	Primary
0.109803	Primary
0.109803	Primary
0.109803	Primary
0.109803	Primary
0.109803	Primary
0.109803	Primary
0.109803	Primary
0.109803	Primary
0.109803	Primary
0.109803	Primary
0.109803	Primary
0.109803	Primary
0.109803	Primary
0.109803	Primary
0.109803	Primary
0.109803	Primary
0.109803	Primary
0.109803	Primary
0.109803	Primary
0.109803	Primary
0.109803	Primary
0.109803	Primary
0.109803	Primary
0.109803	Primary
0.109803	Primary
0.109803	Primary
0.109803	Primary
0.109803	Primary
0.109803	Primary
0.109803	Primary
0.109803	Primary
0.109803	Primary
0.109803	Primary
0.109803	Primary
0.109803	Primary
0.109803	Primary
0.109803	Primary
0.109803	Primary
0.109803	Primary
0.109803	Primary
0.109803	Primary
0.109803	Primary
0.109803	Primary
0.109803	Primary
0.109803	Primary
0.109803	Primary
0.109803	Primary
0.109803	Primary
0.109803	Primary
0.109803	Primary
0.109803	Primary
0.109803	Primary
0.109803	Primary
0.109803	Primary
0.109803	Primary
0.109803	Primary
0.109803	Primary
0.109803	Primary
0.109803	Primary
0.109803	Primary
0.109803	Primary
0.109803	Primary
0.109803	Primary
0.109803	Primary
0.109803	Primary
0.109803	Primary
0.109803	Primary
0.109803	Primary
0.109803	Primary
0.109803	Primary
0.109803	Primary
0.109803	Primary
0.109803	Primary
0.109803	Primary
0.109803	Primary
0.109803	Primary
0.109803	Primary
0.109803	Primary
0.109803	Primary
0.109803	Primary
0.109803	Primary
0.109803	Primary
0.109803	Primary
0.109803	Primary
0.109803	Primary
0.109803	Primary
0.109803	Primary
0.109803	Primary
0.109803	Primary
0.109803	Primary
0.109803	Primary
0.109803	Primary
0.109803	Primary
0.109803	Primary
0.109803	Primary
0.109803	Primary
0.109803	Primary
0.109803	Primary
0.109803	Primary
0.109803	Primary
0.109803	Primary
0.109803	Primary
0.109803	Primary
0.109803	Primary
0.109803	Primary
0.109803	Primary
0.109803	Primary
0.109803	Primary
0.109803	Primary
0.109803	Primary
0.109803	Primary
0.109803	Primary
0.109803	Primary
0.109803	Primary
0.109803	Primary
0.109803	Primary
0.109803	Primary
0.109803	Primary
0.109803	Primary
0.109803	Primary
0.109803	Primary
0.109803	Primary
0.109803	Primary
0.109803	Primary
0.109803	Primary
0.109803	Primary
0.109803	Primary
0.109803	Primary
0.109803	Primary
0.109803	Primary
0.109803	Primary
0.109803	Primary
0.109803	Primary
0.109803	Primary
0.109803	Primary
0.109803	Primary
0.109803	Primary
0.109803	Primary
0.109803	Primary
0.109803	Primary
0.109803	Primary
0.109803	Primary
0.109803	Primary
0.109803	Primary
0.109803	Primary
0.109803	Primary
0.109803	Primary
0.109803	Primary
0.109803	Primary
0.109803	Primary
0.109803	Primary
0.109803	Primary
0.109803	Primary
0.109803	Primary
0.109803	Primary
0.109803	Primary
0.109803	Primary
0.109803	Primary
0.109803	Primary
0.109803	Primary
0.109803	Primary
0.109803	Primary
0.109803	Primary
0.109803	Primary
0.109803	Primary
0.109803	Primary
0.109803	Primary
0.109803	Primary
0.109803	Primary
0.109803	Primary
0.109803	Primary
0.109803	Primary
0.109803	Primary
0.109803	Primary
0.109803	Primary
0.109803	Primary
0.109803	Primary
0.109803	Primary
0.109803	Primary
0.109803	Primary
0.109803	Primary
0.109803	Primary
0.109803	Primary
0.109803	Primary
0.109803	Primary
0.109803	Primary
0.109803	Primary
0.109803	Primary
0.109803	Primary
0.109803	Primary
0.109803	Primary
0.109803	Primary
0.109803	Primary
0.109803	Primary
0.109803	Primary
0.109803	Primary
0.109803	Primary
0.109803	Primary
0.109803	Primary
0.109803	Primary
0.109803	Primary
0.109803	Primary
0.109803	Primary
0.109803	Primary
0.109803	Primary
0.109803	Primary
0.109803	Primary
0.109803	Primary
0.109803	Primary
0.109803	Primary
0.109803	Primary
0.109803	Primary
0.109803	Primary
0.109803	Primary
0.109803	Primary
0.109803	Primary
0.109803	Primary
0.109803	Primary
0.109803	Primary
0.109803	Primary
0.109803	Primary
0.109803	Primary
0.109803	Primary
0.109803	Primary
0.109803	Primary
0.109803	Primary
0.109803	Primary
0.109803	Primary
0.109803	Primary
0.109803	Primary
0.109803	Primary
0.109803	Primary
0.109803	Primary
0.109803	Primary
0.109803	Primary
0.109803	Primary
0.109803	Primary
0.109803	Primary
0.109803	Primary
0.109803	Primary
0.109803	Primary
0.109803	Primary
0.109803	Primary
0.109803	Primary
0.109803	Primary
0.109803	Primary
0.109803	Primary
0.109803	Primary
0.109803	Primary
0.109803	Primary
0.109803	Primary
0.109803	Primary
0.109803	Primary
0.109803	Primary
0.109803	Primary
0.109803	Primary
0.109803	Primary
0.109803	Primary
0.109803	Primary
0.109803	Primary
0.109803	Primary
0.109803	Primary
0.109803	Primary
0.109803	Primary
0.109803	Primary
0.109803	Primary
0.109803	Primary
0.109803	Primary
0.109803	Primary
0.109803	Primary
0.109803	Primary
0.109803	Primary
0.109803	Primary
0.109803	Primary
0.109803	Primary
0.109803	Primary
0.109803	Primary
0.109803	Primary
0.109803	Primary
0.109803	Primary
0.109803	Primary
0.109803	Primary
0.109803	Primary
0.109803	Primary
0.109803	Primary
0.109803	Primary
0.109803	Primary
0.109803	Primary
0.109803	Primary
0.109803	Primary
0.109803	Primary
0.109803	Primary
0.109803	Primary
0.109803	Primary
0.109803	Primary
0.109803	Primary
0.109803	Primary
0.109803	Primary
0.109803	Primary
0.109803	Primary
0.109803	Primary
0.109803	Primary
0.109803	Primary
0.109803	Primary
0.109803	Primary
0.109803	Primary
0.109803	Primary
0.109803	Primary
0.109803	Primary
0.109803	Primary
0.109803	Primary
0.109803	Primary
0.109803	Primary
0.109803	Primary
0.109803	Primary
0.109803	Primary
0.109803	Primary
0.109803	Primary
0.109803	Primary
0.109803	Primary
0.109803	Primary
0.109803	Primary
0.109803	Primary
0.109803	Primary
0.109803	Primary
0.109803	Primary
0.109803	Primary
0.109803	Primary
0.109803	Primary
0.109803	Primary
0.109803	Primary
0.109803	Primary
0.109803	Primary
0.109803	Primary
0.109803	Primary
0.109803	Primary
0.109803	Primary
0.109803	Primary
0.109803	Primary
0.109803	Primary
0.109803	Primary
0.109803	Primary
0.109803	Primary
0.109803	Primary
0.109803	Primary
0.109803	Primary
0.109803	Primary
0.109803	Primary
0.109803	Primary
0.109803	Primary
0.109803	Primary
0.109803	Primary
0.109803	Primary
0.109803	Primary
0.109803	Primary
0.109803	Primary
0.109803	Primary
0.109803	Primary
0.109803	Primary
0.109803	Primary
0.109803	Primary
0.109803	Primary
0.109803	Primary
0.109803	Primary
0.109803	Primary
0.109803	Primary
0.109803	Primary
0.109803	Primary
0.109803	Primary
0.109803	Primary
0.109803	Primary
0.109803	Primary
0.109803	Primary
0.109803	Primary
0.109803	Primary
0.109803	Primary
0.109803	Primary
0.109803	Primary
0.109803	Primary
0.109803	Primary
0.109803	Primary
0.109803	Primary
0.109803	Primary
0.109803	Primary
0.109803	Primary
0.109803	Primary
0.109803	Primary
0.109803	Primary
0.109803	Primary
0.109803	Primary
0.109803	Primary
0.109803	Primary
0.109803	Primary
0.109803	Primary
0.109803	Primary
0.109803	Primary
0.109803	Primary
0.109803	Primary
0.109803	Primary
0.109803	Primary
0.109803	Primary
0.109803	Primary
0.109803	Primary
0.109803	Primary
0.109803	Primary
0.109803	Primary
0.109803	Primary
0.109803	Primary
0.109803	Primary
0.109803	Primary
0.109803	Primary
0.109803	Primary
0.109803	Primary
0.109803	Primary
0.109803	Primary
0.109803	Primary
0.109803	Primary
0.109803	Primary
0.109803	Primary
0.109803	Primary
0.109803	Primary
0.109803	Primary
0.109803	Primary
0.109803	Primary
0.109803	Primary
0.109803	Primary
0.109803	Primary
0.109803	Primary
0.109803	Primary
0.109803	Primary
0.109803	Primary
0.109803	Primary
0.109803	Primary
0.109803	Primary
0.109803	Primary
0.109803	Primary
0.109803	Primary
0.109803	Primary
0.109803	Primary
0.109803	Primary
0.109803	Primary
0.109803	Primary
0.109803	Primary
0.109803	Primary
0.109803	Primary
0.109803	Primary
0.109803	Primary
0.109803	Primary
0.109803	Primary
0.109803	Primary
0.109803	Primary
0.109803	Primary
0.109803	Primary
0.109803	Primary
0.109803	Primary
0.109803	Primary
0.109803	Primary
0.109803	Primary
0.109803	Primary
0.109803	Primary
0.109803	Primary
0.109803	Primary
0.109803	Primary
0.109803	Primary
0.109803	Primary
0.109803	Primary
0.109803	Primary
0.109803	Primary
0.109803	Primary
0.109803	Primary
0.109803	Primary
0.109803	Primary
0.109803	Primary
0.109803	Primary
0.109803	Primary
0.109803	Primary
0.109803	Primary
0.109803	Primary
0.109803	Primary
0.109803	Primary
0.109803	Primary
0.109803	Primary
0.109803	Primary
0.109803	Primary
0.109803	Primary
0.109803	Primary
0.109803	Primary
0.109803	Primary
0.109803	Primary
0.109803	Primary
0.109803	Primary
0.109803	Primary
0.109803	Primary
0.109803	Primary
0.109803	Primary
0.109803	Primary
0.109803	Primary
0.109803	Primary
0.109803	Primary
0.109803	Primary
0.109803	Primary
0.109803	Primary
0.109803	Primary
0.109803	Primary
0.109803	Primary
0.109803	Primary
0.109803	Primary
0.109803	Primary
0.109803	Primary
0.109803	Primary
0.109803	Primary
0.109803	Primary
0.109803	Primary
0.109803	Primary
0.109803	Primary
0.109803	Primary
0.109803	Primary
0.109803	Primary
0.109803	Primary
0.109803	Primary
0.109803	Primary
0.109803	Primary
0.109803	Primary
0.109803	Primary
0.109803	Primary
0.109803	Primary
0.109803	Primary
0.109803	Primary
0.109803	Primary
0.109803	Primary
0.109803	Primary
0.109803	Primary
0.109803	Primary
0.109803	Primary
0.109803	Primary
0.109803	Primary
0.109803	Primary
0.109803	Primary
0.109803	Primary
0.109803	Primary
0.109803	Primary
0.109803	Primary
0.109803	Primary
0.109803	Primary
0.109803	Primary
0.109803	Primary
0.109803	Primary
0.109803	Primary
0.109803	Primary
0.109803	Primary
0.109803	Primary
0.109803	Primary
0.109803	Primary
0.109803	Primary
0.109803	Primary
0.109803	Primary
0.109803	Primary
0.109803	Primary
0.109803	Primary
0.109803	Primary
0.109803	Primary
0.109803	Primary
0.109803	Primary
0.109803	Primary
0.109803	Primary
0.109803	Primary
0.109803	Primary
0.109803	Primary
0.109803	Primary
0.109803	Primary
0.109803	Primary
0.109803	Primary
0.109803	Primary
0.109803	Primary
0.109803	Primary
0.109803	Primary
0.109803	Primary
0.109803	Primary
0.109803	Primary
0.109803	Primary
0.109803	Primary
0.109803	Primary
0.109803	Primary
0.109803	Primary
0.109803	Primary
0.109803	Primary
0.109803	Primary
0.109803	Primary
0.109803	Primary
0.109803	Primary
0.109803	Primary
0.109803	Primary
0.109803	Primary
0.109803	Primary
0.109803	Primary
0.109803	Primary
0.109803	Primary
0.109803	Primary
0.109803	Primary
0.109803	Primary
0.109803	Primary
0.109803	Primary
0.109803	Primary
0.109803	Primary
0.109803	Primary
0.109803	Primary
0.109803	Primary
0.109803	Primary
0.109803	Primary
0.109803	Primary
0.109803	Primary
0.109803	Primary
0.109803	Primary
0.109803	Primary
0.109803	Primary
0.109803	Primary
0.109803	Primary
0.109803	Primary
0.109803	Primary
0.109803	Primary
0.109803	Primary
0.109803	Primary
0.109803	Primary
0.109803	Primary
0.109803	Primary
0.109803	Primary
0.109803	Primary
0.109803	Primary
0.109803	Primary
0.109803	Primary
0.109803	Primary
0.109803	Primary
0.109803	Primary
0.109803	Primary
0.109803	Primary
0.109803	Primary
0.109803	Primary
0.109803	Primary
0.109803	Primary
0.109803	Primary
0.109803	Primary
0.109803	Primary
0.109803	Primary
0.109803	Primary
0.109803	Primary
0.109803	Primary
0.109803	Primary
0.109803	Primary
0.109803	Primary
0.109803	Primary
0.109803	Primary
0.109803	Primary
0.109803	Primary
0.109803	Primary
0.109803	Primary
0.109803	Primary
0.109803	Primary
0.109803	Primary
0.109803	Primary
0.109803	Primary
0.109803	Primary
0.109803	Primary
0.109803	Primary
0.109803	Primary
0.109803	Primary
0.109803	Primary
0.109803	Primary
0.109803	Primary
0.109803	Primary
0.109803	Primary
0.109803	Primary
0.109803	Primary
0.109803	Primary
0.109803	Primary
0.109803	Primary
0.109803	Primary
0.109803	Primary
0.109803	Primary
0.109803	Primary
0.109803	Primary
0.109803	Primary
0.109803	Primary
0.109803	Primary
0.109803	Primary
0.109803	Primary
0.109803	Primary
0.109803	Primary
0.109803	Primary
0.109803	Primary
0.109803	Primary
0.109803	Primary
0.109803	Primary
0.109803	Primary
0.109803	Primary
0.109803	Primary
0.109803	Primary
0.109803	Primary
0.109803	Primary
0.109803	Primary
0.109803	Primary
0.109803	Primary
0.109803	Primary
0.109803	Primary
0.109803	Primary
0.109803	Primary
0.109803	Primary
0.109803	Primary
0.109803	Primary
0.109803	Primary
0.109803	Primary
0.109803	Primary
0.109803	Primary
0.109803	Primary
0.109803	Primary
0.109803	Primary
0.109803	Primary
0.109803	Primary
0.109803	Primary
0.109803	Primary
0.109803	Primary
0.109803	Primary
0.109803	Primary
0.109803	Primary
0.109803	Primary
0.109803	Primary
0.109803	Primary
0.109803	Primary
0.109803	Primary
0.109803	Primary
0.109803	Primary
0.109803	Primary
0.109803	Primary
0.109803	Primary
0.109803	Primary
0.109803	Primary
0.109803	Primary
0.109803	Primary
0.109803	Primary
0.109803	Primary
0.109803	Primary
0.109803	Primary
0.109803	Primary
0.109803	Primary
0.109803	Primary
0.109803	Primary
0.109803	Primary
0.109803	Primary
0.109803	Primary
0.109803	Primary
0.109803	Primary
0.109803	Primary
0.109803	Primary
0.109803	Primary
0.109803	Primary
0.109803	Primary
0.109803	Primary
0.109803	Primary
0.109803	Primary
0.109803	Primary
0.109803	Primary
0.109803	Primary
0.109803	Primary
0.109803	Primary
0.109803	Primary
0.109803	Primary
0.109803	Primary
0.109803	Primary
0.109803	Primary
0.109803	Primary
0.109803	Primary
0.109803	Primary
0.109803	Primary
0.109803	Primary
0.109803	Primary
0.109803	Primary
0.109803	Primary
0.109803	Primary
0.109803	Primary
0.109803	Primary
0.109803	Primary
0.109803	Primary
0.109803	Primary
0.109803	Primary
0.109803	Primary
0.109803	Primary
0.109803	Primary
0.109803	Primary
0.109803	Primary
0.109803	Primary
0.109803	Primary
0.109803	Primary
0.109803	Primary
0.109803	Primary
0.109803	Primary
0.109803	Primary
0.109803	Primary
0.109803	Primary
0.109803	Primary
0.109803	Primary
0.109803	Primary
0.109803	Primary
0.109803	Primary
0.109803	Primary
0.109803	Primary
0.109803	Primary
0.109803	Primary
0.109803	Primary
0.109803	Primary
0.109803	Primary
0.109803	Primary
0.109803	Primary
0.109803	Primary
0.109803	Primary
0.109803	Primary
0.109803	Primary
0.109803	Primary
0.109803	Primary
0.109803	Primary
0.109803	Primary
0.109803	Primary
0.109803	Primary
0.109803	Primary
0.109803	Primary
0.109803	Primary
0.109803	Primary
0.109803	Primary
0.109803	Primary
0.109803	Primary
0.109803	Primary
0.109803	Primary
0.109803	Primary
0.109803	Primary
0.109803	Primary
0.109803	Primary
0.109803	Primary
0.109803	Primary
0.109803	Primary
0.109803	Primary
0.109803	Primary
0.109803	Primary
0.109803	Primary
0.109803	Primary
0.109803	Primary
0.109803	Primary
0.109803	Primary
0.109803	Primary
0.109803	Primary
0.109803	Primary
0.109803	Primary
0.109803	Primary
0.109803	Primary
0.109803	Primary
0.109803	Primary
0.109803	Primary
0.109803	Primary
0.109803	Primary
0.109803	Primary
0.109803	Primary
0.109803	Primary
0.109803	Primary
0.109803	Primary
0.109803	Primary
0.109803	Primary
0.109803	Primary
0.109803	Primary
0.109803	Primary
0.109803	Primary
0.109803	Primary
0.109803	Primary
0.109803	Primary
0.109803	Primary
0.109803	Primary
0.109803	Primary
0.109803	Primary
0.109803	Primary
0.109803	Primary
0.109803	Primary
0.109803	Primary
0.109803	Primary
0.109803	Primary
0.109803	Primary
0.109803	Primary
0.109803	Primary
0.109803	Primary
0.109803	Primary
0.109803	Primary
0.109803	Primary
0.109803	Primary
0.109803	Primary
0.109803	Primary
0.109803	Primary
0.109803	Primary
0.109803	Primary
0.109803	Primary
0.109803	Primary
0.109803	Primary
0.109803	Primary
0.109803	Primary
0.109803	Primary
0.109803	Primary
0.109803	Primary
0.109803	Primary
0.109803	Primary
0.109803	Primary
0.109803	Primary
0.109803	Primary
0.109803	Primary
0.109803	Primary
0.109803	Primary
0.109803	Primary
0.109803	Primary
0.109803	Primary
0.109803	Primary
0.109803	Primary
0.109803	Primary
0.109803	Primary
0.109803	Primary
0.109803	Primary
0.109803	Primary
0.109803	Primary
0.109803	Primary
0.109803	Primary
0.109803	Primary
0.109803	Primary
0.109803	Primary
0.109803	Primary
0.109803	Primary
0.109803	Primary
0.109803	Primary
0.109803	Primary
0.109803	Primary
0.109803	Primary
0.109803	Primary
0.109803	Primary
0.109803	Primary
0.109803	Primary
0.109803	Primary
0.109803	Primary
0.109803	Primary
0.109803	Primary
0.109803	Primary
0.109803	Primary
0.109803	Primary
0.109803	Primary
0.109803	Primary
0.109803	Primary
0.109803	Primary
0.109803	Primary
0.109803	Primary
0.109803	Primary
0.109803	Primary
0.109803	Primary
0.109803	Primary
0.109803	Primary
0.109803	Primary
0.109803	Primary
0.109803	Primary
0.109803	Primary
0.109803	Primary
0.109803	Primary
0.109803	Primary
0.109803	Primary
0.109803	Primary
0.109803	Primary
0.109803	Primary
0.109803	Primary
0.109803	Primary
0.109803	Primary
0.109803	Primary
0.109803	Primary
0.109803	Primary
0.109803	Primary
0.109803	Primary
0.109803	Primary
0.109803	Primary
0.109803	Primary
0.109803	Primary
0.109803	Primary
0.109803	Primary
0.109803	Primary
0.109803	Primary
0.109803	Primary
0.109803	Primary
0.109803	Primary
0.109803	Primary
0.109803	Primary
0.109803	Primary
0.109803	Primary
0.109803	Primary
0.109803	Primary
0.109803	Primary
0.109803	Primary
0.109803	Primary
0.109803	Primary
0.109803	Primary
0.109803	Primary
0.109803	Primary
0.109803	Primary
0.109803	Primary
0.109803	Primary
0.109803	Primary
0.109803	Primary
0.109803	Primary
0.109803	Primary
0.109803	Primary
0.109803	Primary
0.109803	Primary
0.109803	Primary
0.109803	Primary
0.109803	Primary
0.109803	Primary
0.109803	Primary
0.109803	Primary
0.109803	Primary
0.109803	Primary
0.109803	Primary
0.109803	Primary
0.109803	Primary
0.109803	Primary
0.109803	Primary
0.109803	Primary
0.109803	Primary
0.109803	Primary
0.109803	Primary
0.109803	Primary
0.109803	Primary
0.109803	Primary
0.109803	Primary
0.109803	Primary
0.109803	Primary
0.109803	Primary
0.109803	Primary
0.109803	Primary
0.109803	Primary
0.109803	Primary
0.109803	Primary
0.109803	Primary
0.109803	Primary
0.109803	Primary
0.109803	Primary
0.109803	Primary
0.109803	Primary
0.109803	Primary
0.109803	Primary
0.109803	Primary
0.109803	Primary
0.109803	Primary
0.109803	Primary
0.109803	Primary
0.109803	Primary
0.109803	Primary
0.109803	Primary
0.109803	Primary
0.109803	Primary
0.109803	Primary
0.109803	Primary
0.109803	Primary
0.109803	Primary
0.109803	Primary
0.109803	Primary
0.109803	Primary
0.109803	Primary
0.109803	Primary
0.109803	Primary
0.109803	Primary
0.109803	Primary
0.109803	Primary
0.109803	Primary
0.109803	Primary
0.109803	Primary
0.109803	Primary
0.109803	Primary
0.109803	Primary
0.109803	Primary
0.109803	Primary
0.109803	Primary
0.109803	Primary
0.109803	Primary
0.109803	Primary
0.109803	Primary
0.109803	Primary
0.109803	Primary
0.109803	Primary
0.109803	Primary
0.109803	Primary
0.109803	Primary
0.109803	Primary
0.109803	Primary
0.109803	Primary
0.109803	Primary
0.109803	Primary
0.109803	Primary
0.109803	Primary
0.109803	Primary
0.109803	Primary
0.109803	Primary
0.109803	Primary
0.109803	Primary
0.109803	Primary
0.109803	Primary
0.109803	Primary
0.109803	Primary
0.109803	Primary
0.109803	Primary
0.109803	Primary
0.109803	Primary
0.109803	Primary
0.109803	Primary
0.109803	Primary
0.109803	Primary
0.109803	Primary
0.109803	Primary
0.109803	Primary
0.109803	Primary
0.109803	Primary
0.109803	Primary
0.109803	Primary
0.109803	Primary
0.109803	Primary
0.109803	Primary
0.109803	Primary
0.109803	Primary
0.109803	Primary
0.109803	Primary
0.109803	Primary
0.109803	Primary
0.109803	Primary
0.109803	Primary
0.109803	Primary
0.109803	Primary
0.109803	Primary
0.109803	Primary
0.109803	Primary
0.109803	Primary
0.109803	Primary
0.109803	Primary
0.109803	Primary
0.109803	Primary
0.109803	Primary
0.109803	Primary
0.109803	Primary
0.109803	Primary
0.109803	Primary
0.109803	Primary
0.109803	Primary
0.109803	Primary
0.109803	Primary
0.109803	Primary
0.109803	Primary
0.109803	Primary
0.109803	Primary
0.109803	Primary
0.109803	Primary
0.109803	Primary
0.109803	Primary
0.109803	Primary
0.109803	Primary
0.109803	Primary
0.109803	Primary
0.109803	Primary
0.109803	Primary
0.109803	Primary
0.109803	Primary
0.109803	Primary
0.109803	Primary
0.109803	Primary
0.109803	Primary
0.109803	Primary
0.109803	Primary
0.109803	Primary
0.109803	Primary
0.109803	Primary
0.109803	Primary
0.109803	Primary
0.109803	Primary
0.109803	Primary
0.109803	Primary
0.109803	Primary
0.109803	Primary
0.109803	Primary
0.109803	Primary
0.109803	Primary
0.109803	Primary
0.109803	Primary
0.109803	Primary
0.109803	Primary
0.109803	Primary
0.109803	Primary
0.109803	Primary
0.109803	Primary
0.109803	Primary
0.109803	Primary
0.109803	Primary
0.109803	Primary
0.109803	Primary
0.109803	Primary
0.109803	Primary
0.109803	Primary
0.109803	Primary
0.109803	Primary
0.109803	Primary
0.109803	Primary
0.109803	Primary
0.109803	Primary
0.109803	Primary
0.109803	Primary
0.109803	Primary
0.109803	Primary
0.109803	Primary
0.109803	Primary
0.109803	Primary
0.109803	Primary
0.109803	Primary
0.109803	Primary
0.109803	Primary
0.109803	Primary
0.109803	Primary
0.109803	Primary
0.109803	Primary
0.109803	Primary
0.109803	Primary
0.109803	Primary
0.109803	Primary
0.109803	Primary
0.109803	Primary
0.109803	Primary
0.109803	Primary
0.109803	Primary
0.109803	Primary
0.109803	Primary
0.109803	Primary
0.109803	Primary
0.109803	Primary
0.109803	Primary
0.109803	Primary
0.109803	Primary
0.109803	Primary
0.109803	Primary
0.109803	Primary
0.109803	Primary
0.109803	Primary
0.109803	Primary
0.109803	Primary
0.109803	Primary
0.109803	Primary
0.109803	Primary
0.109803	Primary
0.109803	Primary
0.109803	Primary
0.109803	Primary
0.109803	Primary
0.109803	Primary
0.109803	Primary
0.109803	Primary
0.109803	Primary
0.109803	Primary
0.109803	Primary
0.109803	Primary
0.109803	Primary
0.109803	Primary
0.109803	Primary
0.109803	Primary
0.109803	Primary
0.109803	Primary
0.109803	Primary
0.109803	Primary
0.109803	Primary
0.109803	Primary
0.109803	Primary
0.109803	Primary
0.109803	Primary
0.109803	Primary
0.109803	Primary
0.109803	Primary
0.109803	Primary
0.109803	Primary
0.109803	Primary
0.109803	Primary
0.109803	Primary
0.109803	Primary
0.109803	Primary
0.109803	Primary
0.109803	Primary
0.109803	Primary
0.109803	Primary
0.109803	Primary
0.109803	Primary
0.109803	Primary
0.109803	Primary
0.109803	Primary
0.109803	Primary
0.109803	Primary
0.109803	Primary
0.109803	Primary
0.109803	Primary
0.109803	Primary
0.109803	Primary
0.109803	Primary
0.109803	Primary
0.109803	Primary
0.109803	Primary
0.109803	Primary
0.109803	Primary
0.109803	Primary
0.109803	Primary
0.109803	Primary
0.109803	Primary
0.109803	Primary
0.109803	Primary
0.109803	Primary
0.109803	Primary
0.109803	Primary
0.109803	Primary
0.109803	Primary
0.109803	Primary
0.109803	Primary
0.109803	Primary
0.109803	Primary
0.109803	Primary
0.109803	Primary
0.109803	Primary
0.109803	Primary
0.109803	Primary
0.109803	Primary
0.109803	Primary
0.109803	Primary
0.109803	Primary
0.109803	Primary
0.109803	Primary
0.109803	Primary
0.109803	Primary
0.109803	Primary
0.109803	Primary
0.109803	Primary
0.109803	Primary
0.109803	Primary
0.109803	Primary
0.109803	Primary
0.109803	Primary
0.109803	Primary
0.109803	Primary
0.109803	Primary
0.109803	Primary
0.109803	Primary
0.109803	Primary
0.109803	Primary
0.109803	Primary
0.109803	Primary
0.109803	Primary
0.109803	Primary
0.109803	Primary
0.109803	Primary
0.109803	Primary
0.109803	Primary
0.109803	Primary
0.109803	Primary
0.109803	Primary
0.109803	Primary
0.109803	Primary
0.109803	Primary
0.109803	Primary
0.109803	Primary
0.109803	Primary
0.109803	Primary
0.109803	Primary
0.109803	Primary
0.109803	Primary
0.109803	Primary
0.109803	Primary
0.109803	Primary
0.109803	Primary
0.109803	Primary
0.109803	Primary
0.109803	Primary
0.109803	Primary
0.109803	Primary
0.109803	Primary
0.109803	Primary
0.109803	Primary
0.109803	Primary
0.109803	Primary
0.109803	Primary
0.109803	Primary
0.109803	Primary
0.109803	Primary
0.109803	Primary
0.109803	Primary
0.109803	Primary
0.109803	Primary
0.109803	Primary
0.109803	Primary
0.109803	Primary
0.109803	Primary
0.109803	Primary
0.109803	Primary
0.109803	Primary
0.109803	Primary
0.109803	Primary
0.109803	Primary
0.109803	Primary
0.109803	Primary
0.109803	Primary
0.109803	Primary
0.109803	Primary
0.109803	Primary
0.109803	Primary
0.109803	Primary
0.109803	Primary
0.109803	Primary
0.109803	Primary
0.109803	Primary
0.109803	Primary
0.109803	Primary
0.109803	Primary
0.109803	Primary
0.109803	Primary
0.109803	Primary
0.109803	Primary
0.109803	Primary
0.109803	Primary
0.109803	Primary
0.109803	Primary
0.109803	Primary
0.109803	Primary
0.109803	Primary
0.109803	Primary
0.109803	Primary
0.109803	Primary
0.109803	Primary
0.109803	Primary
0.109803	Primary
0.109803	Primary
0.109803	Primary
0.109803	Primary
0.109803	Primary
0.109803	Primary
0.109803	Primary
0.109803	Primary
0.109803	Primary
0.109803	Primary
0.109803	Primary
0.109803	Primary
0.109803	Primary
0.109803	Primary
0.109803	Primary
0.109803	Primary
0.109803	Primary
0.109803	Primary
0.109803	Primary
0.109803	Primary
0.109803	Primary
0.109803	Primary
0.109803	Primary
0.109803	Primary
0.109803	Primary
0.109803	Primary
0.109803	Primary
0.109803	Primary
0.109803	Primary
0.109803	Primary
0.109803	Primary
0.109803	Primary
0.109803	Primary
0.109803	Primary
0.109803	Primary
0.109803	Primary
0.109803	Primary
0.109803	Primary
0.109803	Primary
0.109803	Primary
0.109803	Primary
0.109803	Primary
0.109803	Primary
0.109803	Primary
0.109803	Primary
0.109803	Primary
0.109803	Primary
0.109803	Primary
0.109803	Primary
0.109803	Primary
0.109803	Primary
0.109803	Primary
0.109803	Primary
0.109803	Primary
0.109803	Primary
0.109803	Primary
0.109803	Primary
0.109803	Primary
0.109803	Primary
0.109803	Primary
0.109803	Primary
0.109803	Primary
0.109803	Primary
0.109803	Primary
0.109803	Primary
0.109803	Primary
0.109803	Primary
0.109803	Primary
0.109803	Primary
0.109803	Primary
0.109803	Primary
0.109803	Primary
0.109803	Primary
0.109803	Primary
0.109803	Primary
0.109803	Primary
0.109803	Primary
0.109803	Primary
0.109803	Primary
0.109803	Primary
0.109803	Primary
0.109803	Primary
0.109803	Primary
0.109803	Primary
0.109803	Primary
0.109803	Primary
0.109803	Primary
0.109803	Primary
0.109803	Primary
0.109803	Primary
0.109803	Primary
0.109803	Primary
0.109803	Primary
0.109803	Primary
0.109803	Primary
0.109803	Primary
0.109803	Primary
0.109803	Primary
0.109803	Primary
0.109803	Primary
0.109803	Primary
0.109803	Primary
0.109803	Primary
0.109803	Primary
0.109803	Primary
0.109803	Primary
0.109803	Primary
0.109803	Primary
0.109803	Primary
0.109803	Primary
0.109803	Primary
0.109803	Primary
0.109803	Primary
0.109803	Primary
0.109803	Primary
0.109803	Primary
0.109803	Primary
0.109803	Primary
0.109803	Primary
0.109803	Primary
0.109803	Primary
0.109803	Primary
0.109803	Primary
0.109803	Primary
0.109803	Primary
0.109803	Primary
0.109803	Primary
0.109803	Primary
0.109803	Primary
0.109803	Primary
0.109803	Primary
0.109803	Primary
0.109803	Primary
0.109803	Primary
0.109803	Primary
0.109803	Primary
0.109803	Primary
0.109803	Primary
0.109803	Primary
0.109803	Primary
0.109803	Primary
0.109803	Primary
0.109803	Primary
0.109803	Primary
0.109803	Primary
0.109803	Primary
0.109803	Primary
0.109803	Primary
0.109803	Primary
0.109803	Primary
0.109803	Primary
0.109803	Primary
0.109803	Primary
0.109803	Primary
0.109803	Primary
0.109803	Primary
0.109803	Primary
0.109803	Primary
0.109803	Primary
0.109803	Primary
0.109803	Primary
0.109803	Primary
0.109803	Primary
0.109803	Primary
0.109803	Primary
0.109803	Primary
0.109803	Primary
0.109803	Primary
0.109803	Primary
0.109803	Primary
0.109803	Primary
0.109803	Primary
0.109803	Primary
0.109803	Primary
0.109803	Primary
0.109803	Primary
0.109803	Primary
0.109803	Primary
0.109803	Primary
0.109803	Primary
0.109803	Primary
0.109803	Primary
0.109803	Primary
0.109803	Primary
0.109803	Primary
0.109803	Primary
0.109803	Primary
0.109803	Primary
0.109803	Primary
0.109803	Primary
0.109803	Primary
0.109803	Primary
0.109803	Primary
0.109803	Primary
0.109803	Primary
0.109803	Primary
0.109803	Primary
0.109803	Primary
0.109803	Primary
0.109803	Primary
0.109803	Primary
0.109803	Primary
0.109803	Primary
0.109803	Primary
0.109803	Primary
0.109803	Primary
0.109803	Primary
0.109803	Primary
0.109803	Primary
0.109803	Primary
0.109803	Primary
0.109803	Primary
0.109803	Primary
0.109803	Primary
0.109803	Primary
0.109803	Primary
0.109803	Primary
0.109803	Primary
0.109803	Primary
0.109803	Primary
0.109803	Primary
0.109803	Primary
0.109803	Primary
0.109803	Primary
0.109803	Primary
0.109803	Primary
0.109803	Primary
0.109803	Primary
0.109803	Primary
0.109803	Primary
0.109803	Primary
0.109803	Primary
0.109803	Primary
0.109803	Primary
0.109803	Primary
0.109803	Primary
0.109803	Primary
0.109803	Primary
0.109803	Primary
0.109803	Primary
0.109803	Primary
0.109803	Primary
0.109803	Primary
0.109803	Primary
0.109803	Primary
0.109803	Primary
0.109803	Primary
0.109803	Primary
0.109803	Primary
0.109803	Primary
0.109803	Primary
0.109803	Primary
0.109803	Primary
0.109803	Primary
0.109803	Primary
0.109803	Primary
0.109803	Primary
0.109803	Primary
0.109803	Primary
0.109803	Primary
0.109803	Primary
0.109803	Primary
0.109803	Primary
0.109803	Primary
0.109803	Primary
0.109803	Primary
0.109803	Primary
0.109803	Primary
0.109803	Primary
0.109803	Primary
0.109803	Primary
0.109803	Primary
0.109803	Primary
0.109803	Primary
0.109803	Primary
0.109803	Primary
0.109803	Primary
0.109803	Primary
0.109803	Primary
0.109803	Primary
0.109803	Primary
0.109803	Primary
0.109803	Primary
0.109803	Primary
0.109803	Primary
0.109803	Primary
0.109803	Primary
0.109803	Primary
0.109803	Primary
0.109803	Primary
0.109803	Primary
0.109803	Primary
0.109803	Primary
0.109803	Primary
0.109803	Primary
0.109803	Primary
0.109803	Primary
0.109803	Primary
0.109803	Primary
0.109803	Primary
0.109803	Primary
0.109803	Primary
0.109803	Primary
0.109803	Primary
0.109803	Primary
0.109803	Primary
0.109803	Primary
0.109803	Primary
0.109803	Primary
0.109803	Primary
0.109803	Primary
0.109803	Primary
0.109803	Primary
0.109803	Primary
0.109803	Primary
0.109803	Primary
0.109803	Primary
0.109803	Primary
0.109803	Primary
0.109803	Primary
0.109803	Primary
0.109803	Primary
0.109803	Primary
0.109803	Primary
0.109803	Primary
0.109803	Primary
0.109803	Primary
0.109803	Primary
0.109803	Primary
0.109803	Primary
0.109803	Primary
0.109803	Primary
0.109803	Primary
0.109803	Primary
0.109803	Primary
0.109803	Primary
0.109803	Primary
0.109803	Primary
0.109803	Primary
0.109803	Primary
0.109803	Primary
0.109803	Primary
0.109803	Primary
0.109803	Primary
0.109803	Primary
0.109803	Primary
0.109803	Primary
0.109803	Primary
0.109803	Primary
0.109803	Primary
0.109803	Primary
0.109803	Primary
0.109803	Primary
0.109803	Primary
0.109803	Primary
0.109803	Primary
0.109803	Primary
0.109803	Primary
0.109803	Primary
0.109803	Primary
0.109803	Primary
0.109803	Primary
0.109803	Primary
0.109803	Primary
0.109803	Primary
0.109803	Primary
0.109803	Primary
0.109803	Primary
0.109803	Primary
0.109803	Primary
0.109803	Primary
0.109803	Primary
0.109803	Primary
0.109803	Primary
0.109803	Primary
0.109803	Primary
0.109803	Primary
0.109803	Primary
0.109803	Primary
0.109803	Primary
0.109803	Primary
0.109803	Primary
0.109803	Primary
0.109803	Primary
0.109803	Primary
0.109803	Primary
0.109803	Primary
0.109803	Primary
0.109803	Primary
0.109803	Primary
0.109803	Primary
0.109803	Primary
0.109803	Primary
0.109803	Primary
0.109803	Primary
0.109803	Primary
0.109803	Primary
0.109803	Primary
0.109803	Primary
0.109803	Primary
0.109803	Primary
0.109803	Primary
0.109803	Primary
0.109803	Primary
0.109803	Primary
0.109803	Primary
0.109803	Primary
0.109803	Primary
0.109803	Primary
0.109803	Primary
0.109803	Primary
0.109803	Primary
0.109803	Primary
0.109803	Primary
0.109803	Primary
0.109803	Primary
0.109803	Primary
0.109803	Primary
0.109803	Primary
0.109803	Primary
0.109803	Primary
0.109803	Primary
0.109803	Primary
0.109803	Primary
0.109803	Primary
0.109803	Primary
0.109803	Primary
0.109803	Primary
0.109803	Primary
0.109803	Primary
0.109803	Primary
0.109803	Primary
0.109803	Primary
0.109803	Primary
0.109803	Primary
0.109803	Primary
0.109803	Primary
0.109803	Primary
0.109803	Primary
0.109803	Primary
0.109803	Primary
0.109803	Primary
0.109803	Primary
0.109803	Primary
0.109803	Primary
0.109803	Primary
0.109803	Primary
0.109803	Primary
0.109803	Primary
0.109803	Primary
0.109803	Primary
0.109803	Primary
0.109803	Primary
0.109803	Primary
0.109803	Primary
0.109803	Primary
0.109803	Primary
0.109803	Primary
0.109803	Primary
0.109803	Primary
0.109803	Primary
0.109803	Primary
0.109803	Primary
0.109803	Primary
0.109803	Primary
0.109803	Primary
0.109803	Primary
0.109803	Primary
0.109803	Primary
0.109803	Primary
0.109803	Primary
0.109803	Primary
0.109803	Primary
0.109803	Primary
0.109803	Primary
0.109803	Primary
0.109803	Primary
0.109803	Primary
0.109803	Primary
0.109803	Primary
0.109803	Primary
0.109803	Primary
0.109803	Primary
0.109803	Primary
0.109803	Primary
0.109803	Primary
0.109803	Primary
0.109803	Primary
0.109803	Primary
0.109803	Primary
0.109803	Primary
0.109803	Primary
0.109803	Primary
0.109803	Primary
0.109803	Primary
0.109803	Primary
0.109803	Primary
0.109803	Primary
0.109803	Primary
0.109803	Primary
0.109803	Primary
0.109803	Primary
0.109803	Primary
0.109803	Primary
0.109803	Primary
0.109803	Primary
0.109803	Primary
0.109803	Primary
0.109803	Primary
0.109803	Primary
0.109803	Primary
0.109803	Primary
0.109803	Primary
0.109803	Primary
0.109803	Primary
0.109803	Primary
0.109803	Primary
0.109803	Primary
0.109803	Primary
0.109803	Primary
0.109803	Primary
0.109803	Primary
0.109803	Primary
0.109803	Primary
0.109803	Primary
0.109803	Primary
0.109803	Primary
0.109803	Primary
0.109803	Primary
0.109803	Primary
0.109803	Primary
0.109803	Primary
0.109803	Primary
0.109803	Primary
0.109803	Primary
0.109803	Primary
0.109803	Primary
0.109803	Primary
0.109803	Primary
0.109803	Primary
0.109803	Primary
0.109803	Primary
0.109803	Primary
0.109803	Primary
0.109803	Primary
0.109803	Primary
0.109803	Primary
0.109803	Primary
0.109803	Primary
0.109803	Primary
0.109803	Primary
0.109803	Primary
0.109803	Primary
0.109803	Primary
0.109803	Primary
0.109803	Primary
0.109803	Primary
0.109803	Primary
0.109803	Primary
0.109803	Primary
0.109803	Primary
0.109803	Primary
0.109803	Primary
0.109803	Primary
0.109803	Primary
0.109803	Primary
0.109803	Primary
0.109803	Primary
0.109803	Primary
0.109803	Primary
0.109803	Primary
0.109803	Primary
0.109803	Primary
0.109803	Primary
0.109803	Primary
0.109803	Primary
0.109803	Primary
0.109803	Primary
0.109803	Primary
0.109803	Primary
0.109803	Primary
0.109803	Primary
0.109803	Primary
0.109803	Primary
0.109803	Primary
0.109803	Primary
0.109803	Primary
0.109803	Primary
0.109803	Primary
0.109803	Primary
0.109803	Primary
0.109803	Primary
0.109803	Primary
0.109803	Primary
0.109803	Primary
0.109803	Primary
0.109803	Primary
0.109803	Primary
0.109803	Primary
0.109803	Primary
0.109803	Primary
0.109803	Primary
0.109803	Primary
0.109803	Primary
0.109803	Primary
0.109803	Primary
0.109803	Primary
0.109803	Primary
0.109803	Primary
0.109803	Primary
0.109803	Primary
0.109803	Primary
0.109803	Primary
0.109803	Primary
0.109803	Primary
0.109803	Primary
0.109803	Primary
0.109803	Primary
0.109803	Primary
0.109803	Primary
0.109803	Primary
0.109803	Primary
0.109803	Primary
0.109803	Primary
0.109803	Primary
0.109803	Primary
0.109803	Primary
0.109803	Primary
0.109803	Primary
0.109803	Primary
0.109803	Primary
0.109803	Primary
0.109803	Primary
0.109803	Primary
0.109803	Primary
0.109803	Primary
0.109803	Primary
0.109803	Primary
0.109803	Primary
0.109803	Primary
0.109803	Primary
0.109803	Primary
0.109803	Primary
0.109803	Primary
0.109803	Primary
0.109803	Primary
0.109803	Primary
0.109803	Primary
0.109803	Primary
0.109803	Primary
0.109803	Primary
0.109803	Primary
0.109803	Primary
0.109803	Primary
0.109803	Primary
0.109803	Primary
0.109803	Primary
0.109803	Primary
0.109803	Primary
0.109803	Primary
0.109803	Primary
0.109803	Primary
0.109803	Primary
0.109803	Primary
0.109803	Primary
0.109803	Primary
0.109803	Primary
0.109803	Primary
0.109803	Primary
0.109803	Primary
0.109803	Primary
0.109803	Primary
0.109803	Primary
0.109803	Primary
0.109803	Primary
0.109803	Primary
0.109803	Primary
0.109803	Primary
0.109803	Primary
0.109803	Primary
0.109803	Primary
0.109803	Primary
0.109803	Primary
0.109803	Primary
0.109803	Primary
0.109803	Primary
0.109803	Primary
0.109803	Primary
0.109803	Primary
0.109803	Primary
0.109803	Primary
0.109803	Primary
0.109803	Primary
0.109803	Primary
0.109803	Primary
0.109803	Primary
0.109803	Primary
0.109803	Primary
0.109803	Primary
0.109803	Primary
0.109803	Primary
0.109803	Primary
0.109803	Primary
0.109803	Primary
0.109803	Primary
0.109803	Primary
0.109803	Primary
0.109803	Primary
0.109803	Primary
0.109803	Primary
0.109803	Primary
0.109803	Primary
0.109803	Primary
0.109803	Primary
0.109803	Primary
0.109803	Primary
0.109803	Primary
0.109803	Primary
0.109803	Primary
0.109803	Primary
0.109803	Primary
0.109803	Primary
0.109803	Primary
0.109803	Primary
0.109803	Primary
0.109803	Primary
0.109803	Primary
0.109803	Primary
0.109803	Primary
0.109803	Primary
0.109803	Primary
0.109803	Primary
0.109803	Primary
0.109803	Primary
0.109803	Primary
0.109803	Primary
0.109803	Primary
0.109803	Primary
0.109803	Primary
0.109803	Primary
0.109803	Primary
0.109803	Primary
0.109803	Primary
0.109803	Primary
0.109803	Primary
0.109803	Primary
0.109803	Primary
0.109803	Primary
0.109803	Primary
0.109803	Primary
0.109803	Primary
0.109803	Primary
0.109803	Primary
0.109803	Primary
0.109803	Primary
0.109803	Primary
0.109803	Primary
0.109803	Primary
0.109803	Primary
0.109803	Primary
0.109803	Primary
0.109803	Primary
0.109803	Primary
0.109803	Primary
0.109803	Primary
0.109803	Primary
0.109803	Primary
0.109803	Primary
0.109803	Primary
0.109803	Primary
0.109803	Primary
0.109803	Primary
0.109803	Primary
0.109803	Primary
0.109803	Primary
0.109803	Primary
0.109803	Primary
0.109803	Primary
0.109803	Primary
0.109803	Primary
0.109803	Primary
0.109803	Primary
0.109803	Primary
0.109803	Primary
0.109803	Primary
0.109803	Primary
0.109803	Primary
0.109803	Primary
0.109803	Primary
0.109803	Primary
0.109803	Primary
0.109803	Primary
0.109803	Primary
0.109803	Primary
0.109803	Primary
0.109803	Primary
0.109803	Primary
0.109803	Primary
0.109803	Primary
0.109803	Primary
0.109803	Primary
0.109803	Primary
0.109803	Primary
0.109803	Primary
0.109803	Primary
0.109803	Primary
0.109803	Primary
0.109803	Primary
0.109803	Primary
0.109803	Primary
0.109803	Primary
0.109803	Primary
0.109803	Primary
0.109803	Primary
0.109803	Primary
0.109803	Primary
0.109803	Primary
0.109803	Primary
0.109803	Primary
0.109803	Primary
0.109803	Primary
0.109803	Primary
0.109803	Primary
0.109803	Primary
0.109803	Primary
0.109803	Primary
0.109803	Primary
0.109803	Primary
0.109803	Primary
0.109803	Primary
0.109803	Primary
0.109803	Primary
0.109803	Primary
0.109803	Primary
0.109803	Primary
0.109803	Primary
0.109803	Primary
0.109803	Primary
0.109803	Primary
0.109803	Primary
0.109803	Primary
0.109803	Primary
0.109803	Primary
0.109803	Primary
0.109803	Primary
0.109803	Primary
0.109803	Primary
0.109803	Primary
0.109803	Primary
0.109803	Primary
0.109803	Primary
0.109803	Primary
0.109803	Primary
0.109803	Primary
0.109803	Primary
0.109803	Primary
0.109803	Primary
0.109803	Primary
0.109803	Primary
0.109803	Primary
0.109803	Primary
0.109803	Primary
0.109803	Primary
0.109803	Primary
0.109803	Primary
0.109803	Primary
0.109803	Primary
0.109803	Primary
0.109803	Primary
0.109803	Primary
0.109803	Primary
0.109803	Primary
0.109803	Primary
0.109803	Primary
0.109803	Primary
0.109803	Primary
0.109803	Primary
0.109803	Primary
0.109803	Primary
0.109803	Primary
0.109803	Primary
0.109803	Primary
0.109803	Primary
0.109803	Primary
0.109803	Primary
0.109803	Primary
0.109803	Primary
0.109803	Primary
0.109803	Primary
0.109803	Primary
0.109803	Primary
0.109803	Primary
0.109803	Primary
0.109803	Primary
0.109803	Primary
0.109803	Primary
0.109803	Primary
0.109803	Primary
0.109803	Primary
0.109803	Primary
0.109803	Primary
0.109803	Primary
0.109803	Primary
0.109803	Primary
0.109803	Primary
0.109803	Primary
0.109803	Primary
0.109803	Primary
0.109803	Primary
0.109803	Primary
0.109803	Primary
0.109803	Primary
0.109803	Primary
0.109803	Primary
0.109803	Primary
0.109803	Primary
0.109803	Primary
0.109803	Primary
0.109803	Primary
0.109803	Primary
0.109803	Primary
0.109803	Primary
0.109803	Primary
0.109803	Primary
0.109803	Primary
0.109803	Primary
0.109803	Primary
0.109803	Primary
0.109803	Primary
0.109803	Primary
0.109803	Primary
0.109803	Primary
0.109803	Primary
0.109803	Primary
0.109803	Primary
0.109803	Primary
0.109803	Primary
0.109803	Primary
0.109803	Primary
0.109803	Primary
0.109803	Primary
0.109803	Primary
0.109803	Primary
0.109803	Primary
0.109803	Primary
0.109803	Primary
0.109803	Primary
0.109803	Primary
0.109803	Primary
0.109803	Primary
0.109803	Primary
0.109803	Primary
0.109803	Primary
0.109803	Primary
0.109803	Primary
0.109803	Primary
0.109803	Primary
0.109803	Primary
0.109803	Primary
0.109803	Primary
0.109803	Primary
0.109803	Primary
0.109803	Primary
0.109803	Primary
0.109803	Primary
0.109803	Primary
0.109803	Primary
0.109803	Primary
0.109803	Primary
0.109803	Primary
0.109803	Primary
0.109803	Primary
0.109803	Primary
0.109803	Primary
0.109803	Primary
0.109803	Primary
0.109803	Primary
0.109803	Primary
0.109803	Primary
0.109803	Primary
0.109803	Primary
0.109803	Primary
0.109803	Primary
0.109803	Primary
0.109803	Primary
0.109803	Primary
0.109803	Primary
0.109803	Primary
0.109803	Primary
0.109803	Primary
0.109803	Primary
0.109803	Primary
0.109803	Primary
0.109803	Primary
0.109803	Primary
0.109803	Primary
0.109803	Primary
0.109803	Primary
0.109803	Primary
0.109803	Primary
0.109803	Primary
0.109803	Primary
0.109803	Primary
0.109803	Primary
0.109803	Primary
0.109803	Primary
0.109803	Primary
0.109803	Primary
0.109803	Primary
0.109803	Primary
0.109803	Primary
0.109803	Primary
0.109803	Primary
0.109803	Primary
0.109803	Primary
0.109803	Primary
0.109803	Primary
0.109803	Primary
0.109803	Primary
0.109803	Primary
0.109803	Primary
0.109803	Primary
0.109803	Primary
0.109803	Primary
0.109803	Primary
0.109803	Primary
0.109803	Primary
0.109803	Primary
0.109803	Primary
0.109803	Primary
0.109803	Primary
0.109803	Primary
0.109803	Primary
0.109803	Primary
0.109803	Primary
0.109803	Primary
0.109803	Primary
0.109803	Primary
0.109803	Primary
0.109803	Primary
0.109803	Primary
0.109803	Primary
0.109803	Primary
0.109803	Primary
0.109803	Primary
0.109803	Primary
0.109803	Primary
0.109803	Primary
0.109803	Primary
0.109803	Primary
0.109803	Primary
0.109803	Primary
0.109803	Primary
0.109803	Primary
0.109803	Primary
0.109803	Primary
0.109803	Primary
0.109803	Primary
0.109803	Primary
0.109803	Primary
0.109803	Primary
0.109803	Primary
0.109803	Primary
0.109803	Primary
0.109803	Primary
0.109803	Primary
0.109803	Primary
0.109803	Primary
0.109803	Primary
0.109803	Primary
0.109803	Primary
0.109803	Primary
0.109803	Primary
0.109803	Primary
0.109803	Primary
0.109803	Primary
0.109803	Primary
0.109803	Primary
0.109803	Primary
0.109803	Primary
0.109803	Primary
0.109803	Primary
0.109803	Primary
0.109803	Primary
0.109803	Primary
0.109803	Primary
0.109803	Primary
0.109803	Primary
0.109803	Primary
0.109803	Primary
0.109803	Primary
0.109803	Primary
0.109803	Primary
0.109803	Primary
0.109803	Primary
0.109803	Primary
0.109803	Primary
0.109803	Primary
0.109803	Primary
0.109803	Primary
0.109803	Primary
0.109803	Primary
0.109803	Primary
0.109803	Primary
0.109803	Primary
0.109803	Primary
0.109803	Primary
0.109803	Primary
0.109803	Primary
0.109803	Primary
0.109803	Primary
0.109803	Primary
0.109803	Primary
0.109803	Primary
0.109803	Primary
0.109803	Primary
0.109803	Primary
0.109803	Primary
0.109803	Primary
0.109803	Primary
0.109803	Primary
0.109803	Primary
0.109803	Primary
0.109803	Primary
0.109803	Primary
0.109803	Primary
0.109803	Primary
0.109803	Primary
0.109803	Primary
0.109803	Primary
0.109803	Primary
0.109803	Primary
0.109803	Primary
0.109803	Primary
0.109803	Primary
0.109803	Primary
0.109803	Primary
0.109803	Primary
0.109803	Primary
0.109803	Primary
0.109803	Primary
0.109803	Primary
0.109803	Primary
0.109803	Primary
0.109803	Primary
0.109803	Primary
0.109803	Primary
0.109803	Primary
0.109803	Primary
0.109803	Primary
0.109803	Primary
0.109803	Primary
0.109803	Primary
0.109803	Primary
0.109803	Primary
0.109803	Primary
0.109803	Primary
0.109803	Primary
0.109803	Primary
0.109803	Primary
0.109803	Primary
0.109803	Primary
0.109803	Primary
0.109803	Primary
0.109803	Primary
0.109803	Primary
0.109803	Primary
0.109803	Primary
0.109803	Primary
0.109803	Primary
0.109803	Primary
0.109803	Primary
0.109803	Primary
0.109803	Primary
0.109803	Primary
0.109803	Primary
0.109803	Primary
0.109803	Primary
0.109803	Primary
0.109803	Primary
0.109803	Primary
0.109803	Primary
0.109803	Primary
0.109803	Primary
0.109803	Primary
0.109803	Primary
0.109803	Primary
0.109803	Primary
0.109803	Primary
0.109803	Primary
0.109803	Primary
0.109803	Primary
0.109803	Primary
0.109803	Primary
0.109803	Primary
0.109803	Primary
0.109803	Primary
0.109803	Primary
0.109803	Primary
0.109803	Primary
0.109803	Primary
0.109803	Primary
0.109803	Primary
0.109803	Primary
0.109803	Primary
0.109803	Primary
0.109803	Primary
0.109803	Primary
0.109803	Primary
0.109803	Primary
0.109803	Primary
0.109803	Primary
0.109803	Primary
0.109803	Primary
0.109803	Primary
0.109803	Primary
0.109803	Primary
0.109803	Primary
0.109803	Primary
0.109803	Primary
0.109803	Primary
0.109803	Primary
0.109803	Primary
0.109803	Primary
0.109803	Primary
0.109803	Primary
0.109803	Primary
0.109803	Primary
0.109803	Primary
0.109803	Primary
0.109803	Primary
0.109803	Primary
0.109803	Primary
0.109803	Primary
0.109803	Primary
0.109803	Primary
0.109803	Primary
0.109803	Primary
0.109803	Primary
0.109803	Primary
0.109803	Primary
0.109803	Primary
0.109803	Primary
0.109803	Primary
0.109803	Primary
0.109803	Primary
0.109803	Primary
0.109803	Primary
0.109803	Primary
0.109803	Primary
0.109803	Primary
0.109803	Primary
0.109803	Primary
0.109803	Primary
0.109803	Primary
0.109803	Primary
0.109803	Primary
0.109803	Primary
0.109803	Primary
0.109803	Primary
0.109803	Primary
0.109803	Primary
0.109803	Primary
0.109803	Primary
0.109803	Primary
0.109803	Primary
0.109803	Primary
0.109803	Primary
0.109803	Primary
0.109803	Primary
0.109803	Primary
0.109803	Primary
0.109803	Primary
0.109803	Primary
0.109803	Primary
0.109803	Primary
0.109803	Primary
0.109803	Primary
0.109803	Primary
0.109803	Primary
0.109803	Primary
0.109803	Primary
0.109803	Primary
0.109803	Primary
0.109803	Primary
0.109803	Primary
0.109803	Primary
0.109803	Primary
0.109803	Primary
0.109803	Primary
0.109803	Primary
0.109803	Primary
0.109803	Primary
0.109803	Primary
0.109803	Primary
0.109803	Primary
0.109803	Primary
0.109803	Primary
0.109803	Primary
0.109803	Primary
0.109803	Primary
0.109803	Primary
0.109803	Primary
0.109803	Primary
0.109803	Primary
0.109803	Primary
0.109803	Primary
0.109803	Primary
0.109803	Primary
0.109803	Primary
0.109803	Primary
0.109803	Primary
0.109803	Primary
0.109803	Primary
0.109803	Primary
0.109803	Primary
0.109803	Primary
0.109803	Primary
0.109803	Primary
0.109803	Primary
0.109803	Primary
0.109803	Primary
0.109803	Primary
0.109803	Primary
0.109803	Primary
0.109803	Primary
0.109803	Primary
0.109803	Primary
0.109803	Primary
0.109803	Primary
0.109803	Primary
0.109803	Primary
0.109803	Primary
0.109803	Primary
0.109803	Primary
0.109803	Primary
0.109803	Primary
0.109803	Primary
0.109803	Primary
0.109803	Primary
0.109803	Primary
0.109803	Primary
0.109803	Primary
0.109803	Primary
0.109803	Primary
0.109803	Primary
0.109803	Primary
0.109803	Primary
0.109803	Primary
0.109803	Primary
0.109803	Primary
0.109803	Primary
0.109803	Primary
0.109803	Primary
0.109803	Primary
0.109803	Primary
0.109803	Primary
0.109803	Primary
0.109803	Primary
0.109803	Primary
0.109803	Primary
0.109803	Primary
0.109803	Primary
0.109803	Primary
0.109803	Primary
0.109803	Primary
0.109803	Primary
0.109803	Primary
0.109803	Primary
0.109803	Primary
0.109803	Primary
0.109803	Primary
0.109803	Primary
0.109803	Primary
0.109803	Primary
0.109803	Primary
0.109803	Primary
0.109803	Primary
0.109803	Primary
0.109803	Primary
0.109803	Primary
0.109803	Primary
0.109803	Primary
0.109803	Primary
0.109803	Primary
0.109803	Primary
0.109803	Primary
0.109803	Primary
0.109803	Primary
0.109803	Primary
0.109803	Primary
0.109803	Primary
0.109803	Primary
0.109803	Primary
0.109803	Primary
0.109803	Primary
0.109803	Primary
0.109803	Primary
0.109803	Primary
0.109803	Primary
0.109803	Primary
0.109803	Primary
0.109803	Primary
0.109803	Primary
0.109803	Primary
0.109803	Primary
0.109803	Primary
0.109803	Primary
0.109803	Primary
0.109803	Primary
0.109803	Primary
0.109803	Primary
0.109803	Primary
0.109803	Primary
0.109803	Primary
0.109803	Primary
0.109803	Primary
0.109803	Primary
0.109803	Primary
0.109803	Primary
0.109803	Primary
0.109803	Primary
0.109803	Primary
0.109803	Primary
0.109803	Primary
0.109803	Primary
0.109803	Primary
0.109803	Primary
0.109803	Primary
0.109803	Primary
0.109803	Primary
0.109803	Primary
0.109803	Primary
0.109803	Primary
0.109803	Primary
0.109803	Primary
0.109803	Primary
0.109803	Primary
0.109803	Primary
0.109803	Primary
0.109803	Primary
0.109803	Primary
0.109803	Primary
0.109803	Primary
0.109803	Primary
0.109803	Primary
0.109803	Primary
0.109803	Primary
0.109803	Primary
0.109803	Primary
0.109803	Primary
0.109803	Primary
0.109803	Primary
0.109803	Primary
0.109803	Primary
0.109803	Primary
0.109803	Primary
0.109803	Primary
0.109803	Primary
0.109803	Primary
0.109803	Primary
0.109803	Primary
0.109803	Primary
0.109803	Primary
0.109803	Primary
0.109803	Primary
0.109803	Primary
0.109803	Primary
0.109803	Primary
0.109803	Primary
0.109803	Primary
0.109803	Primary
0.109803	Primary
0.109803	Primary
0.109803	Primary
0.109803	Primary
0.109803	Primary
0.109803	Primary
0.109803	Primary
0.109803	Primary
0.109803	Primary
0.109803	Primary
0.109803	Primary
0.109803	Primary
0.109803	Primary
0.109803	Primary
0.109803	Primary
0.109803	Primary
0.109803	Primary
0.109803	Primary
0.109803	Primary
0.109803	Primary
0.109803	Primary
0.109803	Primary
0.109803	Primary
0.109803	Primary
0.109803	Primary
0.109803	Primary
0.109803	Primary
0.109803	Primary
0.109803	Primary
0.109803	Primary
0.109803	Primary
0.109803	Primary
0.109803	Primary
0.109803	Primary
0.109803	Primary
0.109803	Primary
0.109803	Primary
0.109803	Primary
0.109803	Primary
0.109803	Primary
0.109803	Primary
0.109803	Primary
0.109803	Primary
0.109803	Primary
0.109803	Primary
0.109803	Primary
0.109803	Primary
0.109803	Primary
0.109803	Primary
0.109803	Primary
0.109803	Primary
0.109803	Primary
0.109803	Primary
0.109803	Primary
0.109803	Primary
0.109803	Primary
0.109803	Primary
0.109803	Primary
0.109803	Primary
0.109803	Primary
0.109803	Primary
0.109803	Primary
0.109803	Primary
0.109803	Primary
0.109803	Primary
0.109803	Primary
0.109803	Primary
0.109803	Primary
0.109803	Primary
0.109803	Primary
0.109803	Primary
0.109803	Primary
0.109803	Primary
0.109803	Primary
0.109803	Primary
0.109803	Primary
0.109803	Primary
0.109803	Primary
0.109803	Primary
0.109803	Primary
0.109803	Primary
0.109803	Primary
0.109803	Primary
0.109803	Primary
0.109803	Primary
0.109803	Primary
0.109803	Primary
0.109803	Primary
0.109803	Primary
0.109803	Primary
0.109803	Primary
0.109803	Primary
0.109803	Primary
0.109803	Primary
0.109803	Primary
0.109803	Primary
0.109803	Primary
0.109803	Primary
0.109803	Primary
0.109803	Primary
0.109803	Primary
0.109803	Primary
0.109803	Primary
0.109803	Primary
0.109803	Primary
0.109803	Primary
0.109803	Primary
0.109803	Primary
0.109803	Primary
0.109803	Primary
0.109803	Primary
0.109803	Primary
0.109803	Primary
0.109803	Primary
0.109803	Primary
0.109803	Primary
0.109803	Primary
0.109803	Primary
0.109803	Primary
0.109803	Primary
0.109803	Primary
0.109803	Primary
0.109803	Primary
0.109803	Primary
0.109803	Primary
0.109803	Primary
0.109803	Primary
0.109803	Primary
0.109803	Primary
0.109803	Primary
0.109803	Primary
0.109803	Primary
0.109803	Primary
0.109803	Primary
0.109803	Primary
0.109803	Primary
0.109803	Primary
0.109803	Primary
0.109803	Primary
0.109803	Primary
0.109803	Primary
0.109803	Primary
0.109803	Primary
0.109803	Primary
0.109803	Primary
0.109803	Primary
0.109803	Primary
0.109803	Primary
0.109803	Primary
0.109803	Primary
0.109803	Primary
0.109803	Primary
0.109803	Primary
0.109803	Primary
0.109803	Primary
0.109803	Primary
0.109803	Primary
0.109803	Primary
0.109803	Primary
0.109803	Primary
0.109803	Primary
0.109803	Primary
0.109803	Primary
0.109803	Primary
0.109803	Primary
0.109803	Primary
0.109803	Primary
0.109803	Primary
0.109803	Primary
0.109803	Primary
0.109803	Primary
0.109803	Primary
0.109803	Primary
0.109803	Primary
0.109803	Primary
0.109803	Primary
0.109803	Primary
0.109803	Primary
0.109803	Primary
0.109803	Primary
0.109803	Primary
0.109803	Primary
0.109803	Primary
0.109803	Primary
0.109803	Primary
0.109803	Primary
0.109803	Primary
0.109803	Primary
0.109803	Primary
0.109803	Primary
0.109803	Primary
0.109803	Primary
0.109803	Primary
0.109803	Primary
0.109803	Primary
0.109803	Primary
0.109803	Primary
0.109803	Primary
0.109803	Primary
0.109803	Primary
0.109803	Primary
0.109803	Primary
0.109803	Primary
0.109803	Primary
0.109803	Primary
0.109803	Primary
0.109803	Primary
0.109803	Primary
0.109803	Primary
0.109803	Primary
0.109803	Primary
0.109803	Primary
0.109803	Primary
0.109803	Primary
0.109803	Primary
0.109803	Primary
0.109803	Primary
0.109803	Primary
0.109803	Primary
0.109803	Primary
0.109803	Primary
0.109803	Primary
0.109803	Primary
0.109803	Primary
0.109803	Primary
0.109803	Primary
0.109803	Primary
0.109803	Primary
0.109803	Primary
0.109803	Primary
0.109803	Primary
0.109803	Primary
0.109803	Primary
0.109803	Primary
0.109803	Primary
0.109803	Primary
0.109803	Primary
0.109803	Primary
0.109803	Primary
0.109803	Primary
0.109803	Primary
0.109803	Primary
0.109803	Primary
0.109803	Primary
0.109803	Primary
0.109803	Primary
0.109803	Primary
0.109803	Primary
0.109803	Primary
0.109803	Primary
0.109803	Primary
0.109803	Primary
0.109803	Primary
0.109803	Primary
0.109803	Primary
0.109803	Primary
0.109803	Primary
0.109803	Primary
0.109803	Primary
0.109803	Primary
0.109803	Primary
0.109803	Primary
0.109803	Primary
0.109803	Primary
0.109803	Primary
0.109803	Primary
0.109803	Primary
0.109803	Primary
0.109803	Primary
0.109803	Primary
0.109803	Primary
0.109803	Primary
0.109803	Primary
0.109803	Primary
0.109803	Primary
0.109803	Primary
0.109803	Primary
0.109803	Primary
0.109803	Primary
0.109803	Primary
0.109803	Primary
0.109803	Primary
0.109803	Primary
0.109803	Primary
0.109803	Primary
0.109803	Primary
0.109803	Primary
0.109803	Primary
0.109803	Primary
0.109803	Primary
0.109803	Primary
0.109803	Primary
0.109803	Primary
0.109803	Primary
0.109803	Primary
0.109803	Primary
0.109803	Primary
0.109803	Primary
0.109803	Primary
0.109803	Primary
0.109803	Primary
0.109803	Primary
0.109803	Primary
0.109803	Primary
0.109803	Primary
0.109803	Primary
0.109803	Primary
0.109803	Primary
0.109803	Primary
0.109803	Primary
0.109803	Primary
0.109803	Primary
0.109803	Primary
0.109803	Primary
0.109803	Primary
0.109803	Primary
0.109803	Primary
0.109803	Primary
0.109803	Primary
0.109803	Primary
0.109803	Primary
0.109803	Primary
0.109803	Primary
0.109803	Primary
0.109803	Primary
0.109803	Primary
0.109803	Primary
0.109803	Primary
0.109803	Primary
0.109803	Primary
0.109803	Primary
0.109803	Primary
0.109803	Primary
0.109803	Primary
0.109803	Primary
0.109803	Primary
0.109803	Primary
0.109803	Primary
0.109803	Primary
0.109803	Primary
0.109803	Primary
0.109803	Primary
0.109803	Primary
0.109803	Primary
0.109803	Primary
0.109803	Primary
0.109803	Primary
0.109803	Primary
0.109803	Primary
0.109803	Primary
0.109803	Primary
0.109803	Primary
0.109803	Primary
0.109803	Primary
0.109803	Primary
0.109803	Primary
0.109803	Primary
0.109803	Primary
0.109803	Primary
0.109803	Primary
0.109803	Primary
0.109803	Primary
0.109803	Primary
0.109803	Primary
0.109803	Primary
0.109803	Primary
0.109803	Primary
0.109803	Primary
0.109803	Primary
0.109803	Primary
0.109803	Primary
0.109803	Primary
0.109803	Primary
0.109803	Primary
0.109803	Primary
0.109803	Primary
0.109803	Primary
0.109803	Primary
0.109803	Primary
0.109803	Primary
0.109803	Primary
0.109803	Primary
0.109803	Primary
0.109803	Primary
0.109803	Primary
0.109803	Primary
0.109803	Primary
0.109803	Primary
0.109803	Primary
0.109803	Primary
0.109803	Primary
0.109803	Primary
0.109803	Primary
0.109803	Primary
0.109803	Primary
0.109803	Primary
0.109803	Primary
0.109803	Primary
0.109803	Primary
0.109803	Primary
0.109803	Primary
0.109803	Primary
0.109803	Primary
0.109803	Primary
0.109803	Primary
0.109803	Primary
0.109803	Primary
0.109803	Primary
0.109803	Primary
0.109803	Primary
0.109803	Primary
0.109803	Primary
0.109803	Primary
0.109803	Primary
0.109803	Primary
0.109803	Primary
0.109803	Primary
0.109803	Primary
0.109803	Primary
0.109803	Primary
0.109803	Primary
0.109803	Primary
0.109803	Primary
0.109803	Primary
0.109803	Primary
0.109803	Primary
0.109803	Primary
0.109803	Primary
0.109803	Primary
0.109803	Primary
0.109803	Primary
0.109803	Primary
0.109803	Primary
0.109803	Primary
0.109803	Primary
0.109803	Primary
0.109803	Primary
0.109803	Primary
0.109803	Primary
0.109803	Primary
0.109803	Primary
0.109803	Primary
0.109803	Primary
0.109803	Primary
0.109803	Primary
0.109803	Primary
0.109803	Primary
0.109803	Primary
0.109803	Primary
0.109803	Primary
0.109803	Primary
0.109803	Primary
0.109803	Primary
0.109803	Primary
0.109803	Primary
0.109803	Primary
0.109803	Primary
0.109803	Primary
0.109803	Primary
0.109803	Primary
0.109803	Primary
0.109803	Primary
0.109803	Primary
0.109803	Primary
0.109803	Primary
0.109803	Primary
0.109803	Primary
0.109803	Primary
0.109803	Primary
0.109803	Primary
0.109803	Primary
0.109803	Primary
0.109803	Primary
0.109803	Primary
0.109803	Primary
0.109803	Primary
0.109803	Primary
0.109803	Primary
0.109803	Primary
0.109803	Primary
0.109803	Primary
0.109803	Primary
0.109803	Primary
0.109803	Primary
0.109803	Primary
0.109803	Primary
0.109803	Primary
0.109803	Primary
0.109803	Primary
0.109803	Primary
0.109803	Primary
0.109803	Primary
0.109803	Primary
0.109803	Primary
0.109803	Primary
0.109803	Primary
0.109803	Primary
0.109803	Primary
0.109803	Primary
0.109803	Primary
0.109803	Primary
0.109803	Primary
0.109803	Primary
0.109803	Primary
0.109803	Primary
0.109803	Primary
0.109803	Primary
0.109803	Primary
0.109803	Primary
0.109803	Primary
0.109803	Primary
0.109803	Primary
0.109803	Primary
0.109803	Primary
0.109803	Primary
0.109803	Primary
0.109803	Primary
0.109803	Primary
0.109803	Primary
0.109803	Primary
0.109803	Primary
0.109803	Primary
0.109803	Primary
0.109803	Primary
0.109803	Primary
0.109803	Primary
0.109803	Primary
0.109803	Primary
0.109803	Primary
0.109803	Primary
0.109803	Primary
0.109803	Primary
0.109803	Primary
0.109803	Primary
0.109803	Primary
0.109803	Primary
0.109803	Primary
0.109803	Primary
0.109803	Primary
0.109803	Primary
0.109803	Primary
0.109803	Primary
0.109803	Primary
0.109803	Primary
0.109803	Primary
0.109803	Primary
0.109803	Primary
0.109803	Primary
0.109803	Primary
0.109803	Primary
0.109803	Primary
0.109803	Primary
0.109803	Primary
0.109803	Primary
0.109803	Primary
0.109803	Primary
0.109803	Primary
0.109803	Primary
0.109803	Primary
0.109803	Primary
0.109803	Primary
0.109803	Primary
0.109803	Primary
0.109803	Primary
0.109803	Primary
0.109803	Primary
0.109803	Primary
0.109803	Primary
0.109803	Primary
0.109803	Primary
0.109803	Primary
0.109803	Primary
0.109803	Primary
0.109803	Primary
0.109803	Primary
0.109803	Primary
0.109803	Primary
0.109803	Primary
0.109803	Primary
0.109803	Primary
0.109803	Primary
0.109803	Primary
0.109803	Primary
0.109803	Primary
0.109803	Primary
0.109803	Primary
0.109803	Primary
0.109803	Primary
0.109803	Primary
0.109803	Primary
0.109803	Primary
0.109803	Primary
0.109803	Primary
0.109803	Primary
0.109803	Primary
0.109803	Primary
0.109803	Primary
0.109803	Primary
0.109803	Primary
0.109803	Primary
0.109803	Primary
0.109803	Primary
0.109803	Primary
0.109803	Primary
0.109803	Primary
0.109803	Primary
0.109803	Primary
0.109803	Primary
0.109803	Primary
0.109803	Primary
0.109803	Primary
0.109803	Primary
0.109803	Primary
0.109803	Primary
0.109803	Primary
0.109803	Primary
0.109803	Primary
0.109803	Primary
0.109803	Primary
0.109803	Primary
0.109803	Primary
0.109803	Primary
0.109803	Primary
0.109803	Primary
0.109803	Primary
0.109803	Primary
0.109803	Primary
0.109803	Primary
0.109803	Primary
0.109803	Primary
0.109803	Primary
0.109803	Primary
0.109803	Primary
0.109803	Primary
0.109803	Primary
0.109803	Primary
0.109803	Primary
0.109803	Primary
0.109803	Primary
0.109803	Primary
0.109803	Primary
0.109803	Primary
0.109803	Primary
0.109803	Primary
0.109803	Primary
0.109803	Primary
0.109803	Primary
0.109803	Primary
0.109803	Primary
0.109803	Primary
0.109803	Primary
0.109803	Primary
0.109803	Primary
0.109803	Primary
0.109803	Primary
0.109803	Primary
0.109803	Primary
0.109803	Primary
0.109803	Primary
0.109803	Primary
0.109803	Primary
0.109803	Primary
0.109803	Primary
0.109803	Primary
0.109803	Primary
0.109803	Primary
0.109803	Primary
0.109803	Primary
0.109803	Primary
0.109803	Primary
0.109803	Primary
0.109803	Primary
0.109803	Primary
0.109803	Primary
0.109803	Primary
0.109803	Primary
0.109803	Primary
0.109803	Primary
0.109803	Primary
0.109803	Primary
0.109803	Primary
0.109803	Primary
0.109803	Primary
0.109803	Primary
0.109803	Primary
0.109803	Primary
0.109803	Primary
0.109803	Primary
0.109803	Primary
0.109803	Primary
0.109803	Primary
0.109803	Primary
0.109803	Primary
0.109803	Primary
0.109803	Primary
0.109803	Primary
0.109803	Primary
0.109803	Primary
0.109803	Primary
0.109803	Primary
0.109803	Primary
0.109803	Primary
0.109803	Primary
0.109803	Primary
0.109803	Primary
0.109803	Primary
0.109803	Primary
0.109803	Primary
0.109803	Primary
0.109803	Primary
0.109803	Primary
0.109803	Primary
0.109803	Primary
0.109803	Primary
0.109803	Primary
0.109803	Primary
0.109803	Primary
0.109803	Primary
0.109803	Primary
0.109803	Primary
0.109803	Primary
0.109803	Primary
0.109803	Primary
0.109803	Primary
0.109803	Primary
0.109803	Primary
0.109803	Primary
0.109803	Primary
0.109803	Primary
0.109803	Primary
0.109803	Primary
0.109803	Primary
0.109803	Primary
0.109803	Primary
0.109803	Primary
0.109803	Primary
0.109803	Primary
0.109803	Primary
0.109803	Primary
0.109803	Primary
0.109803	Primary
0.109803	Primary
0.109803	Primary
0.109803	Primary
0.109803	Primary
0.109803	Primary
0.109803	Primary
0.109803	Primary
0.109803	Primary
0.109803	Primary
0.109803	Primary
0.109803	Primary
0.109803	Primary
0.109803	Primary
0.109803	Primary
0.109803	Primary
0.109803	Primary
0.109803	Primary
0.109803	Primary
0.109803	Primary
0.109803	Primary
0.109803	Primary
0.109803	Primary
0.109803	Primary
0.109803	Primary
0.109803	Primary
0.109803	Primary
0.109803	Primary
0.109803	Primary
0.109803	Primary
0.109803	Primary
0.109803	Primary
0.109803	Primary
0.109803	Primary
0.109803	Primary
0.109803	Primary
0.109803	Primary
0.109803	Primary
0.109803	Primary
0.109803	Primary
0.109803	Primary
0.109803	Primary
0.109803	Primary
0.109803	Primary
0.109803	Primary
0.109803	Primary
0.109803	Primary
0.109803	Primary
0.109803	Primary
0.109803	Primary
0.109803	Primary
0.109803	Primary
0.109803	Primary
0.109803	Primary
0.109803	Primary
0.109803	Primary
0.109803	Primary
0.109803	Primary
0.109803	Primary
0.109803	Primary
0.109803	Primary
0.109803	Primary
0.109803	Primary
0.109803	Primary
0.109803	Primary
0.109803	Primary
0.109803	Primary
0.109803	Primary
0.109803	Primary
0.109803	Primary
0.109803	Primary
0.109803	Primary
0.109803	Primary
0.109803	Primary
0.109803	Primary
0.109803	Primary
0.109803	Primary
0.109803	Primary
0.109803	Primary
0.109803	Primary
0.109803	Primary
0.109803	Primary
0.109803	Primary
0.109803	Primary
0.109803	Primary
0.109803	Primary
0.109803	Primary
0.109803	Primary
0.109803	Primary
0.109803	Primary
0.109803	Primary
0.109803	Primary
0.109803	Primary
0.109803	Primary
0.109803	Primary
0.109803	Primary
0.109803	Primary
0.109803	Primary
0.109803	Primary
0.109803	Primary
0.109803	Primary
0.109803	Primary
0.109803	Primary
0.109803	Primary
0.109803	Primary
0.109803	Primary
0.109803	Primary
0.109803	Primary
0.109803	Primary
0.109803	Primary
0.109803	Primary
0.109803	Primary
0.109803	Primary
0.109803	Primary
0.109803	Primary
0.109803	Primary
0.109803	Primary
0.109803	Primary
0.109803	Primary
0.109803	Primary
0.109803	Primary
0.109803	Primary
0.109803	Primary
0.109803	Primary
0.109803	Primary
0.109803	Primary
0.109803	Primary
0.109803	Primary
0.109803	Primary
0.109803	Primary
0.109803	Primary
0.109803	Primary
0.109803	Primary
0.109803	Primary
0.109803	Primary
0.109803	Primary
0.109803	Primary
0.109803	Primary
0.109803	Primary
0.109803	Primary
0.109803	Primary
0.109803	Primary
0.109803	Primary
0.109803	Primary
0.109803	Primary
0.109803	Primary
0.109803	Primary
0.109803	Primary
0.109803	Primary
0.109803	Primary
0.109803	Primary
0.109803	Primary
0.109803	Primary
0.109803	Primary
0.109803	Primary
0.109803	Primary
0.109803	Primary
0.109803	Primary
0.109803	Primary
0.109803	Primary
0.109803	Primary
0.109803	Primary
0.109803	Primary
0.109803	Primary
0.109803	Primary
0.109803	Primary
0.109803	Primary
0.109803	Primary
0.109803	Primary
0.109803	Primary
0.109803	Primary
0.109803	Primary
0.109803	Primary
0.109803	Primary
0.109803	Primary
0.109803	Primary
0.109803	Primary
0.109803	Primary
0.109803	Primary
0.109803	Primary
0.109803	Primary
0.109803	Primary
0.109803	Primary
0.109803	Primary
0.109803	Primary
0.109803	Primary
0.109803	Primary
0.109803	Primary
0.109803	Primary
0.109803	Primary
0.109803	Primary
0.109803	Primary
0.109803	Primary
0.109803	Primary
0.109803	Primary
0.109803	Primary
0.109803	Primary
0.109803	Primary
0.109803	Primary
0.109803	Primary
0.109803	Primary
0.109803	Primary
0.109803	Primary
0.109803	Primary
0.109803	Primary
0.109803	Primary
0.109803	Primary
0.109803	Primary
0.109803	Primary
0.109803	Primary
0.109803	Primary
0.109803	Primary
0.109803	Primary
0.109803	Primary
0.109803	Primary
0.109803	Primary
0.109803	Primary
0.109803	Primary
0.109803	Primary
0.109803	Primary
0.109803	Primary
0.109803	Primary
0.109803	Primary
0.109803	Primary
0.109803	Primary
0.109803	Primary
0.109803	Primary
0.109803	Primary
0.109803	Primary
0.109803	Primary
0.109803	Primary
0.109803	Primary
0.109803	Primary
0.109803	Primary
0.109803	Primary
0.109803	Primary
0.109803	Primary
0.109803	Primary
0.109803	Primary
0.109803	Primary
0.109803	Primary
0.109803	Primary
0.109803	Primary
0.109803	Primary
0.109803	Primary
0.109803	Primary
0.109803	Primary
0.109803	Primary
0.109803	Primary
0.109803	Primary
0.109803	Primary
0.109803	Primary
0.109803	Primary
0.109803	Primary
0.109803	Primary
0.109803	Primary
0.109803	Primary
0.109803	Primary
0.109803	Primary
0.109803	Primary
0.109803	Primary
0.109803	Primary
0.109803	Primary
0.109803	Primary
0.109803	Primary
0.109803	Primary
0.109803	Primary
0.109803	Primary
0.109803	Primary
0.109803	Primary
0.109803	Primary
0.109803	Primary
0.109803	Primary
0.109803	Primary
0.109803	Primary
0.109803	Primary
0.109803	Primary
0.109803	Primary
0.109803	Primary
0.109803	Primary
0.109803	Primary
0.109803	Primary
0.109803	Primary
0.109803	Primary
0.109803	Primary
0.109803	Primary
0.109803	Primary
0.109803	Primary
0.109803	Primary
0.109803	Primary
0.109803	Primary
0.109803	Primary
0.109803	Primary
0.109803	Primary
0.109803	Primary
0.109803	Primary
0.109803	Primary
0.109803	Primary
0.109803	Primary
0.109803	Primary
0.109803	Primary
0.109803	Primary
0.109803	Primary
0.109803	Primary
0.109803	Primary
0.109803	Primary
0.109803	Primary
0.109803	Primary
0.109803	Primary
0.109803	Primary
0.109803	Primary
0.109803	Primary
0.109803	Primary
0.109803	Primary
0.109803	Primary
0.109803	Primary
0.109803	Primary
0.109803	Primary
0.109803	Primary
0.109803	Primary
0.109803	Primary
0.109803	Primary
0.109803	Primary
0.109803	Primary
0.109803	Primary
0.109803	Primary
0.109803	Primary
0.109803	Primary
0.109803	Primary
0.109803	Primary
0.109803	Primary
0.109803	Primary
0.109803	Primary
0.109803	Primary
0.109803	Primary
0.109803	Primary
0.109803	Primary
0.109803	Primary
0.109803	Primary
0.109803	Primary
0.109803	Primary
0.109803	Primary
0.109803	Primary
0.109803	Primary
0.109803	Primary
0.109803	Primary
0.109803	Primary
0.109803	Primary
0.109803	Primary
0.109803	Primary
0.109803	Primary
0.109803	Primary
0.109803	Primary
0.109803	Primary
0.109803	Primary
0.109803	Primary
0.109803	Primary
0.109803	Primary
0.109803	Primary
0.109803	Primary
0.109803	Primary
0.109803	Primary
0.109803	Primary
0.109803	Primary
0.109803	Primary
0.109803	Primary
0.109803	Primary
0.109803	Primary
0.109803	Primary
0.109803	Primary
0.109803	Primary
0.109803	Primary
0.109803	Primary
0.109803	Primary
0.109803	Primary
0.109803	Primary
0.109803	Primary
0.109803	Primary
0.109803	Primary
0.109803	Primary
0.109803	Primary
0.109803	Primary
0.109803	Primary
0.109803	Primary
0.109803	Primary
0.109803	Primary
0.109803	Primary
0.109803	Primary
0.109803	Primary
0.109803	Primary
0.109803	Primary
0.109803	Primary
0.109803	Primary
0.109803	Primary
0.109803	Primary
0.109803	Primary
0.109803	Primary
0.109803	Primary
0.109803	Primary
0.109803	Primary
0.109803	Primary
0.109803	Primary
0.109803	Primary
0.109803	Primary
0.109803	Primary
0.109803	Primary
0.109803	Primary
0.109803	Primary
0.109803	Primary
0.109803	Primary
0.109803	Primary
0.109803	Primary
0.109803	Primary
0.109803	Primary
0.109803	Primary
0.109803	Primary
0.109803	Primary
0.109803	Primary
0.109803	Primary
0.109803	Primary
0.109803	Primary
0.109803	Primary
0.109803	Primary
0.109803	Primary
0.109803	Primary
0.109803	Primary
0.109803	Primary
0.109803	Primary
0.109803	Primary
0.109803	Primary
0.109803	Primary
0.109803	Primary
0.109803	Primary
0.109803	Primary
0.109803	Primary
0.109803	Primary
0.109803	Primary
0.109803	Primary
0.109803	Primary
0.109803	Primary
0.109803	Primary
0.109803	Primary
0.109803	Primary
0.109803	Primary
0.109803	Primary
0.109803	Primary
0.109803	Primary
0.109803	Primary
0.109803	Primary
0.109803	Primary
0.109803	Primary
0.109803	Primary
0.109803	Primary
0.109803	Primary
0.109803	Primary
0.109803	Primary
0.109803	Primary
0.109803	Primary
0.109803	Primary
0.109803	Primary
0.109803	Primary
0.109803	Primary
0.109803	Primary
0.109803	Primary
0.109803	Primary
0.109803	Primary
0.109803	Primary
0.109803	Primary
0.109803	Primary
0.109803	Primary
0.109803	Primary
0.109803	Primary
0.109803	Primary
0.109803	Primary
0.109803	Primary
0.109803	Primary
0.109803	Primary
0.109803	Primary
0.109803	Primary
0.109803	Primary
0.109803	Primary
0.109803	Primary
0.109803	Primary
0.109803	Primary
0.109803	Primary
0.109803	Primary
0.109803	Primary
0.109803	Primary
0.109803	Primary
0.109803	Primary
0.109803	Primary
0.109803	Primary
0.109803	Primary
0.109803	Primary
0.109803	Primary
0.109803	Primary
0.109803	Primary
0.109803	Primary
0.109803	Primary
0.109803	Primary
0.109803	Primary
0.109803	Primary
0.109803	Primary
0.109803	Primary
0.109803	Primary
0.109803	Primary
0.109803	Primary
0.109803	Primary
0.109803	Primary
0.109803	Primary
0.109803	Primary
0.109803	Primary
0.109803	Primary
0.109803	Primary
0.109803	Primary
0.109803	Primary
0.109803	Primary
0.109803	Primary
0.109803	Primary
0.109803	Primary
0.109803	Primary
0.109803	Primary
0.109803	Primary
0.109803	Primary
0.109803	Primary
0.109803	Primary
0.109803	Primary
0.109803	Primary
0.109803	Primary
0.109803	Primary
0.109803	Primary
0.109803	Primary
0.109803	Primary
0.109803	Primary
0.109803	Primary
0.109803	Primary
0.109803	Primary
0.109803	Primary
0.109803	Primary
0.109803	Primary
0.109803	Primary
0.109803	Primary
0.109803	Primary
0.109803	Primary
0.109803	Primary
0.109803	Primary
0.109803	Primary
0.109803	Primary
0.109803	Primary
0.109803	Primary
0.109803	Primary
0.109803	Primary
0.109803	Primary
0.109803	Primary
0.109803	Primary
0.109803	Primary
0.109803	Primary
0.109803	Primary
0.109803	Primary
0.109803	Primary
0.109803	Primary
0.109803	Primary
0.109803	Primary
0.109803	Primary
0.109803	Primary
0.109803	Primary
0.109803	Primary
0.109803	Primary
0.109803	Primary
0.109803	Primary
0.109803	Primary
0.109803	Primary
0.109803	Primary
0.109803	Primary
0.109803	Primary
0.109803	Primary
0.109803	Primary
0.109803	Primary
0.109803	Primary
0.109803	Primary
0.109803	Primary
0.109803	Primary
0.109803	Primary
0.109803	Primary
0.109803	Primary
0.109803	Primary
0.109803	Primary
0.109803	Primary
0.109803	Primary
0.109803	Primary
0.109803	Primary
0.109803	Primary
0.109803	Primary
0.109803	Primary
0.109803	Primary
0.109803	Primary
0.109803	Primary
0.109803	Primary
0.109803	Primary
0.109803	Primary
0.109803	Primary
0.109803	Primary
0.109803	Primary
0.109803	Primary
0.109803	Primary
0.109803	Primary
0.109803	Primary
0.109803	Primary
0.109803	Primary
0.109803	Primary
0.109803	Primary
0.109803	Primary
0.109803	Primary
0.109803	Primary
0.109803	Primary
0.109803	Primary
0.109803	Primary
0.109803	Primary
0.109803	Primary
0.109803	Primary
0.109803	Primary
0.109803	Primary
0.109803	Primary
0.109803	Primary
0.109803	Primary
0.109803	Primary
0.109803	Primary
0.109803	Primary
0.109803	Primary
0.109803	Primary
0.109803	Primary
0.109803	Primary
0.109803	Primary
0.109803	Primary
0.109803	Primary
0.109803	Primary
0.109803	Primary
0.109803	Primary
0.109803	Primary
0.109803	Primary
0.109803	Primary
0.109803	Primary
0.109803	Primary
0.109803	Primary
0.109803	Primary
0.109803	Primary
0.109803	Primary
0.109803	Primary
0.109803	Primary
0.109803	Primary
0.109803	Primary
0.109803	Primary
0.109803	Primary
0.109803	Primary
0.109803	Primary
0.109803	Primary
0.109803	Primary
0.109803	Primary
0.109803	Primary
0.109803	Primary
0.109803	Primary
0.109803	Primary
0.109803	Primary
0.109803	Primary
0.109803	Primary
0.109803	Primary
0.109803	Primary
0.109803	Primary
0.109803	Primary
0.109803	Primary
0.109803	Primary
0.109803	Primary
0.109803	Primary
0.109803	Primary
0.109803	Primary
0.109803	Primary
0.109803	Primary
0.109803	Primary
0.109803	Primary
0.109803	Primary
0.109803	Primary
0.109803	Primary
0.109803	Primary
0.109803	Primary
0.109803	Primary
0.109803	Primary
0.109803	Primary
0.109803	Primary
0.109803	Primary
0.109803	Primary
0.109803	Primary
0.109803	Primary
0.109803	Primary
0.109803	Primary
0.109803	Primary
0.109803	Primary
0.109803	Primary
0.109803	Primary
0.109803	Primary
0.109803	Primary
0.109803	Primary
0.109803	Primary
0.109803	Primary
0.109803	Primary
0.109803	Primary
0.109803	Primary
0.109803	Primary
0.109803	Primary
0.109803	Primary
0.109803	Primary
0.109803	Primary
0.109803	Primary
0.109803	Primary
0.109803	Primary
0.109803	Primary
0.109803	Primary
0.109803	Primary
0.109803	Primary
0.109803	Primary
0.109803	Primary
0.109803	Primary
0.109803	Primary
0.109803	Primary
0.109803	Primary
0.109803	Primary
0.109803	Primary
0.109803	Primary
0.109803	Primary
0.109803	Primary
0.109803	Primary
0.109803	Primary
0.109803	Primary
0.109803	Primary
0.109803	Primary
0.109803	Primary
0.109803	Primary
0.109803	Primary
0.109803	Primary
0.109803	Primary
0.109803	Primary
0.109803	Primary
0.109803	Primary
0.109803	Primary
0.109803	Primary
0.109803	Primary
0.109803	Primary
0.109803	Primary
0.109803	Primary
0.109803	Primary
0.109803	Primary
0.109803	Primary
0.109803	Primary
0.109803	Primary
0.109803	Primary
0.109803	Primary
0.109803	Primary
0.109803	Primary
0.109803	Primary
0.109803	Primary
0.109803	Primary
0.109803	Primary
0.109803	Primary
0.109803	Primary
0.109803	Primary
0.109803	Primary
0.109803	Primary
0.109803	Primary
0.109803	Primary
0.109803	Primary
0.109803	Primary
0.109803	Primary
0.109803	Primary
0.109803	Primary
0.109803	Primary
0.109803	Primary
0.109803	Primary
0.109803	Primary
0.109803	Primary
0.109803	Primary
0.109803	Primary
0.109803	Primary
0.109803	Primary
0.109803	Primary
0.109803	Primary
0.109803	Primary
0.109803	Primary
0.109803	Primary
0.109803	Primary
0.109803	Primary
0.109803	Primary
0.109803	Primary
0.109803	Primary
0.109803	Primary
0.109803	Primary
0.109803	Primary
0.109803	Primary
0.109803	Primary
0.109803	Primary
0.109803	Primary
0.109803	Primary
0.109803	Primary
0.109803	Primary
0.109803	Primary
0.109803	Primary
0.109803	Primary
0.109803	Primary
0.109803	Primary
0.109803	Primary
0.109803	Primary
0.109803	Primary
0.109803	Primary
0.109803	Primary
0.109803	Primary
0.109803	Primary
0.109803	Primary
0.109803	Primary
0.109803	Primary
0.109803	Primary
0.109803	Primary
0.109803	Primary
0.109803	Primary
0.109803	Primary
0.109803	Primary
0.109803	Primary
0.109803	Primary
0.109803	Primary
0.109803	Primary
0.109803	Primary
0.109803	Primary
0.109803	Primary
0.109803	Primary
0.109803	Primary
0.109803	Primary
0.109803	Primary
0.109803	Primary
0.109803	Primary
0.109803	Primary
0.109803	Primary
0.109803	Primary
0.109803	Primary
0.109803	Primary
0.109803	Primary
0.109803	Primary
0.109803	Primary
0.109803	Primary
0.109803	Primary
0.109803	Primary
0.109803	Primary
0.109803	Primary
0.109803	Primary
0.109803	Primary
0.109803	Primary
0.109803	Primary
0.109803	Primary
0.109803	Primary
0.109803	Primary
0.109803	Primary
0.109803	Primary
0.109803	Primary
0.109803	Primary
0.109803	Primary
0.109803	Primary
0.109803	Primary
0.109803	Primary
0.109803	Primary
0.109803	Primary
0.109803	Primary
0.109803	Primary
0.109803	Primary
0.109803	Primary
0.109803	Primary
0.109803	Primary
0.109803	Primary
0.109803	Primary
0.109803	Primary
0.109803	Primary
0.109803	Primary
0.109803	Primary
0.109803	Primary
0.109803	Primary
0.109803	Primary
0.109803	Primary
0.109803	Primary
0.109803	Primary
0.109803	Primary
0.109803	Primary
0.109803	Primary
0.109803	Primary
0.109803	Primary
0.109803	Primary
0.109803	Primary
0.109803	Primary
0.109803	Primary
0.109803	Primary
0.109803	Primary
0.109803	Primary
0.109803	Primary
0.109803	Primary
0.109803	Primary
0.109803	Primary
0.109803	Primary
0.109803	Primary
0.109803	Primary
0.109803	Primary
0.109803	Primary
0.109803	Primary
0.109803	Primary
0.109803	Primary
0.109803	Primary
0.109803	Primary
0.109803	Primary
0.109803	Primary
0.109803	Primary
0.109803	Primary
0.109803	Primary
0.109803	Primary
0.109803	Primary
0.109803	Primary
0.109803	Primary
0.109803	Primary
0.109803	Primary
0.109803	Primary
0.109803	Primary
0.109803	Primary
0.109803	Primary
0.109803	Primary
0.109803	Primary
0.109803	Primary
0.109803	Primary
0.109803	Primary
0.109803	Primary
0.109803	Primary
0.109803	Primary
0.109803	Primary
0.109803	Primary
0.109803	Primary
0.109803	Primary
0.109803	Primary
0.109803	Primary
0.109803	Primary
0.109803	Primary
0.109803	Primary
0.109803	Primary
0.109803	Primary
0.109803	Primary
0.109803	Primary
0.109803	Primary
0.109803	Primary
0.109803	Primary
0.109803	Primary
0.109803	Primary
0.109803	Primary
0.109803	Primary
0.109803	Primary
0.109803	Primary
0.109803	Primary
0.109803	Primary
0.109803	Primary
0.109803	Primary
0.109803	Primary
0.109803	Primary
0.109803	Primary
0.109803	Primary
0.109803	Primary
0.109803	Primary
0.109803	Primary
0.109803	Primary
0.109803	Primary
0.109803	Primary
0.109803	Primary
0.109803	Primary
0.109803	Primary
0.109803	Primary
0.109803	Primary
0.109803	Primary
0.109803	Primary
0.109803	Primary
0.109803	Primary
0.109803	Primary
0.109803	Primary
0.109803	Primary
0.109803	Primary
0.109803	Primary
0.109803	Primary
0.109803	Primary
0.109803	Primary
0.109803	Primary
0.109803	Primary
0.109803	Primary
0.109803	Primary
0.109803	Primary
0.109803	Primary
0.109803	Primary
0.109803	Primary
0.109803	Primary
0.109803	Primary
0.109803	Primary
0.109803	Primary
0.109803	Primary
0.109803	Primary
0.109803	Primary
0.109803	Primary
0.109803	Primary
0.109803	Primary
0.109803	Primary
0.109803	Primary
0.109803	Primary
0.109803	Primary
0.109803	Primary
0.109803	Primary
0.109803	Primary
0.109803	Primary
0.109803	Primary
0.109803	Primary
0.109803	Primary
0.109803	Primary
0.109803	Primary
0.109803	Primary
0.109803	Primary
0.109803	Primary
0.109803	Primary
0.109803	Primary
0.109803	Primary
0.109803	Primary
0.109803	Primary
0.109803	Primary
0.109803	Primary
0.109803	Primary
0.109803	Primary
0.109803	Primary
0.109803	Primary
0.109803	Primary
0.109803	Primary
0.109803	Primary
0.109803	Primary
0.109803	Primary
0.109803	Primary
0.109803	Primary
0.109803	Primary
0.109803	Primary
0.109803	Primary
0.109803	Primary
0.109803	Primary
0.109803	Primary
0.109803	Primary
0.109803	Primary
0.109803	Primary
0.109803	Primary
0.109803	Primary
0.109803	Primary
0.109803	Primary
0.109803	Primary
0.109803	Primary
0.109803	Primary
0.109803	Primary
0.109803	Primary
0.109803	Primary
0.109803	Primary
0.109803	Primary
0.109803	Primary
0.109803	Primary
0.109803	Primary
0.109803	Primary
0.109803	Primary
0.109803	Primary
0.109803	Primary
0.109803	Primary
0.109803	Primary
0.109803	Primary
0.109803	Primary
0.109803	Primary
0.109803	Primary
0.109803	Primary
0.109803	Primary
0.109803	Primary
0.109803	Primary
0.109803	Primary
0.109803	Primary
0.109803	Primary
0.109803	Primary
0.109803	Primary
0.109803	Primary
0.109803	Primary
0.109803	Primary
0.109803	Primary
0.109803	Primary
0.109803	Primary
0.109803	Primary
0.109803	Primary
0.109803	Primary
0.109803	Primary
0.109803	Primary
0.109803	Primary
0.109803	Primary
0.109803	Primary
0.109803	Primary
0.109803	Primary
0.109803	Primary
0.109803	Primary
0.109803	Primary
0.109803	Primary
0.109803	Primary
0.109803	Primary
0.109803	Primary
0.109803	Primary
0.109803	Primary
0.109803	Primary
0.109803	Primary
0.109803	Primary
0.109803	Primary
0.109803	Primary
0.109803	Primary
0.109803	Primary
0.109803	Primary
0.109803	Primary
0.109803	Primary
0.109803	Primary
0.109803	Primary
0.109803	Primary
0.109803	Primary
0.109803	Primary
0.109803	Primary
0.109803	Primary
0.109803	Primary
0.109803	Primary
0.109803	Primary
0.109803	Primary
0.109803	Primary
0.109803	Primary
0.109803	Primary
0.109803	Primary
0.109803	Primary
0.109803	Primary
0.109803	Primary
0.109803	Primary
0.109803	Primary
0.109803	Primary
0.109803	Primary
0.109803	Primary
0.109803	Primary
0.109803	Primary
0.109803	Primary
0.109803	Primary
0.109803	Primary
0.109803	Primary
0.109803	Primary
0.109803	Primary
0.109803	Primary
0.109803	Primary
0.109803	Primary
0.109803	Primary
0.109803	Primary
0.109803	Primary
0.109803	Primary
0.109803	Primary
0.109803	Primary
0.109803	Primary
0.109803	Primary
0.109803	Primary
0.109803	Primary
0.109803	Primary
0.109803	Primary
0.109803	Primary
0.109803	Primary
0.109803	Primary
0.109803	Primary
0.109803	Primary
0.109803	Primary
0.109803	Primary
0.109803	Primary
0.109803	Primary
0.109803	Primary
0.109803	Primary
0.109803	Primary
0.109803	Primary
0.109803	Primary
0.109803	Primary
0.109803	Primary
0.109803	Primary
0.109803	Primary
0.109803	Primary
0.109803	Primary
0.109803	Primary
0.109803	Primary
0.109803	Primary
0.109803	Primary
0.109803	Primary
0.109803	Primary
0.109803	Primary
0.109803	Primary
0.109803	Primary
0.109803	Primary
0.109803	Primary
0.109803	Primary
0.109803	Primary
0.109803	Primary
0.109803	Primary
0.109803	Primary
0.109803	Primary
0.109803	Primary
0.109803	Primary
0.109803	Primary
0.109803	Primary
0.109803	Primary
0.109803	Primary
0.109803	Primary
0.109803	Primary
0.109803	Primary
0.109803	Primary
0.109803	Primary
0.109803	Primary
0.109803	Primary
0.109803	Primary
0.109803	Primary
0.109803	Primary
0.109803	Primary
0.109803	Primary
0.109803	Primary
0.109803	Primary
0.109803	Primary
0.109803	Primary
0.109803	Primary
0.109803	Primary
0.109803	Primary
0.109803	Primary
0.109803	Primary
0.109803	Primary
0.109803	Primary
0.109803	Primary
0.109803	Primary
0.109803	Primary
0.109803	Primary
0.109803	Primary
0.109803	Primary
0.109803	Primary
0.109803	Primary
0.109803	Primary
0.109803	Primary
0.109803	Primary
0.109803	Primary
0.109803	Primary
0.109803	Primary
0.109803	Primary
0.109803	Primary
0.109803	Primary
0.109803	Primary
0.109803	Primary
0.109803	Primary
0.109803	Primary
0.109803	Primary
0.109803	Primary
0.109803	Primary
0.109803	Primary
0.109803	Primary
0.109803	Primary
0.109803	Primary
0.109803	Primary
0.109803	Primary
0.109803	Primary
0.109803	Primary
0.109803	Primary
0.109803	Primary
0.109803	Primary
0.109803	Primary
0.109803	Primary
0.109803	Primary
0.109803	Primary
0.109803	Primary
0.109803	Primary
0.109803	Primary
0.109803	Primary
0.109803	Primary
0.109803	Primary
0.109803	Primary
0.109803	Primary
0.109803	Primary
0.109803	Primary
0.109803	Primary
0.109803	Primary
0.109803	Primary
0.109803	Primary
0.109803	Primary
0.109803	Primary
0.109803	Primary
0.109803	Primary
0.109803	Primary
0.109803	Primary
0.109803	Primary
0.109803	Primary
0.109803	Primary
0.109803	Primary
0.109803	Primary
0.109803	Primary
0.109803	Primary
0.109803	Primary
0.109803	Primary
0.109803	Primary
0.109803	Primary
0.109803	Primary
0.109803	Primary
0.109803	Primary
0.109803	Primary
0.109803	Primary
0.109803	Primary
0.109803	Primary
0.109803	Primary
0.109803	Primary
0.109803	Primary
0.109803	Primary
0.109803	Primary
0.109803	Primary
0.109803	Primary
0.109803	Primary
0.109803	Primary
0.109803	Primary
0.109803	Primary
0.109803	Primary
0.109803	Primary
0.109803	Primary
0.109803	Primary
0.109803	Primary
0.109803	Primary
0.109803	Primary
0.109803	Primary
0.109803	Primary
0.109803	Primary
0.109803	Primary
0.109803	Primary
0.109803	Primary
0.109803	Primary
0.109803	Primary
0.109803	Primary
0.109803	Primary
0.109803	Primary
0.109803	Primary
0.109803	Primary
0.109803	Primary
0.109803	Primary
0.109803	Primary
0.109803	Primary
0.109803	Primary
0.109803	Primary
0.109803	Primary
0.109803	Primary
0.109803	Primary
0.109803	Primary
0.109803	Primary
0.109803	Primary
0.109803	Primary
0.109803	Primary
0.109803	Primary
0.109803	Primary
0.109803	Primary
0.109803	Primary
0.109803	Primary
0.109803	Primary
0.109803	Primary
0.109803	Primary
0.109803	Primary
0.109803	Primary
0.109803	Primary
0.109803	Primary
0.109803	Primary
0.109803	Primary
0.109803	Primary
0.109803	Primary
0.109803	Primary
0.109803	Primary
0.109803	Primary
0.109803	Primary
0.109803	Primary
0.109803	Primary
0.109803	Primary
0.109803	Primary
0.109803	Primary
0.109803	Primary
0.109803	Primary
0.109803	Primary
0.109803	Primary
0.109803	Primary
0.109803	Primary
0.109803	Primary
0.109803	Primary
0.109803	Primary
0.109803	Primary
0.109803	Primary
0.109803	Primary
0.109803	Primary
0.109803	Primary
0.109803	Primary
0.109803	Primary
0.109803	Primary
0.109803	Primary
0.109803	Primary
0.109803	Primary
0.109803	Primary
0.109803	Primary
0.109803	Primary
0.109803	Primary
0.109803	Primary
0.109803	Primary
0.109803	Primary
0.109803	Primary
0.109803	Primary
0.109803	Primary
0.109803	Primary
0.109803	Primary
0.109803	Primary
0.109803	Primary
0.109803	Primary
0.109803	Primary
0.109803	Primary
0.109803	Primary
0.109803	Primary
0.109803	Primary
0.109803	Primary
0.109803	Primary
0.109803	Primary
0.109803	Primary
0.109803	Primary
0.109803	Primary
0.109803	Primary
0.109803	Primary
0.109803	Primary
0.109803	Primary
0.109803	Primary
0.109803	Primary
0.109803	Primary
0.109803	Primary
0.109803	Primary
0.109803	Primary
0.109803	Primary
0.109803	Primary
0.109803	Primary
0.109803	Primary
0.109803	Primary
0.109803	Primary
0.109803	Primary
0.109803	Primary
0.109803	Primary
0.109803	Primary
0.109803	Primary
0.109803	Primary
0.109803	Primary
0.109803	Primary
0.109803	Primary
0.109803	Primary
0.109803	Primary
0.109803	Primary
0.109803	Primary
0.109803	Primary
0.109803	Primary
0.109803	Primary
0.109803	Primary
0.109803	Primary
0.109803	Primary
0.109803	Primary
0.109803	Primary
0.109803	Primary
0.109803	Primary
0.109803	Primary
0.109803	Primary
0.109803	Primary
0.109803	Primary
0.109803	Primary
0.109803	Primary
0.109803	Primary
0.109803	Primary
0.109803	Primary
0.109803	Primary
0.109803	Primary
0.109803	Primary
0.109803	Primary
0.109803	Primary
0.109803	Primary
0.109803	Primary
0.109803	Primary
0.109803	Primary
0.109803	Primary
0.109803	Primary
0.109803	Primary
0.109803	Primary
0.109803	Primary
0.109803	Primary
0.109803	Primary
0.109803	Primary
0.109803	Primary
0.109803	Primary
0.109803	Primary
0.109803	Primary
0.109803	Primary
0.109803	Primary
0.109803	Primary
0.109803	Primary
0.109803	Primary
0.109803	Primary
0.109803	Primary
0.109803	Primary
0.109803	Primary
0.109803	Primary
0.109803	Primary
0.109803	Primary
0.109803	Primary
0.109803	Primary
0.109803	Primary
0.109803	Primary
0.109803	Primary
0.109803	Primary
0.109803	Primary
0.109803	Primary
0.109803	Primary
0.109803	Primary
0.109803	Primary
0.109803	Primary
0.109803	Primary
0.109803	Primary
0.109803	Primary
0.109803	Primary
0.109803	Primary
0.109803	Primary
0.109803	Primary
0.109803	Primary
0.109803	Primary
0.109803	Primary
0.109803	Primary
0.109803	Primary
0.109803	Primary
0.109803	Primary
0.109803	Primary
0.109803	Primary
0.109803	Primary
0.109803	Primary
0.109803	Primary
0.109803	Primary
0.109803	Primary
0.109803	Primary
0.109803	Primary
0.109803	Primary
0.109803	Primary
0.109803	Primary
0.109803	Primary
0.109803	Primary
0.109803	Primary
0.109803	Primary
0.109803	Primary
0.109803	Primary
0.109803	Primary
0.109803	Primary
0.109803	Primary
0.109803	Primary
0.109803	Primary
0.109803	Primary
0.109803	Primary
0.109803	Primary
0.109803	Primary
0.109803	Primary
0.109803	Primary
0.109803	Primary
0.109803	Primary
0.109803	Primary
0.109803	Primary
0.109803	Primary
0.109803	Primary
0.109803	Primary
0.109803	Primary
0.109803	Primary
0.109803	Primary
0.109803	Primary
0.109803	Primary
0.109803	Primary
0.109803	Primary
0.109803	Primary
0.109803	Primary
0.109803	Primary
0.109803	Primary
0.109803	Primary
0.109803	Primary
0.109803	Primary
0.109803	Primary
0.109803	Primary
0.109803	Primary
0.109803	Primary
0.109803	Primary
0.109803	Primary
0.109803	Primary
0.109803	Primary
0.109803	Primary
0.109803	Primary
0.109803	Primary
0.109803	Primary
0.109803	Primary
0.109803	Primary
0.109803	Primary
0.109803	Primary
0.109803	Primary
0.109803	Primary
0.109803	Primary
0.109803	Primary
0.109803	Primary
0.109803	Primary
0.109803	Primary
0.109803	Primary
0.109803	Primary
0.109803	Primary
0.109803	Primary
0.109803	Primary
0.109803	Primary
0.109803	Primary
0.109803	Primary
0.109803	Primary
0.109803	Primary
0.109803	Primary
0.109803	Primary
0.109803	Primary
0.109803	Primary
0.109803	Primary
0.109803	Primary
0.109803	Primary
0.109803	Primary
0.109803	Primary
0.109803	Primary
0.109803	Primary
0.109803	Primary
0.109803	Primary
0.109803	Primary
0.109803	Primary
0.109803	Primary
0.109803	Primary
0.109803	Primary
0.109803	Primary
0.109803	Primary
0.109803	Primary
0.109803	Primary
0.109803	Primary
0.109803	Primary
0.109803	Primary
0.109803	Primary
0.109803	Primary
0.109803	Primary
0.109803	Primary
0.109803	Primary
0.109803	Primary
0.109803	Primary
0.109803	Primary
0.109803	Primary
0.109803	Primary
0.109803	Primary
0.109803	Primary
0.109803	Primary
0.109803	Primary
0.109803	Primary
0.109803	Primary
0.109803	Primary
0.109803	Primary
0.109803	Primary
0.109803	Primary
0.109803	Primary
0.109803	Primary
0.109803	Primary
0.109803	Primary
0.109803	Primary
0.109803	Primary
0.109803	Primary
0.109803	Primary
0.109803	Primary
0.109803	Primary
0.109803	Primary
0.109803	Primary
0.109803	Primary
0.109803	Primary
0.109803	Primary
0.109803	Primary
0.109803	Primary
0.109803	Primary
0.109803	Primary
0.109803	Primary
0.109803	Primary
0.109803	Primary
0.109803	Primary
0.109803	Primary
0.109803	Primary
0.109803	Primary
0.109803	Primary
0.109803	Primary
0.109803	Primary
0.109803	Primary
0.109803	Primary
0.109803	Primary
0.109803	Primary
0.109803	Primary
0.109803	Primary
0.109803	Primary
0.109803	Primary
0.109803	Primary
0.109803	Primary
0.109803	Primary
0.109803	Primary
0.109803	Primary
0.109803	Primary
0.109803	Primary
0.109803	Primary
0.109803	Primary
0.109803	Primary
0.109803	Primary
0.109803	Primary
0.109803	Primary
0.109803	Primary
0.109803	Primary
0.109803	Primary
0.109803	Primary
0.109803	Primary
0.109803	Primary
0.109803	Primary
0.109803	Primary
0.109803	Primary
0.109803	Primary
0.109803	Primary
0.109803	Primary
0.109803	Primary
0.109803	Primary
0.109803	Primary
0.109803	Primary
0.109803	Primary
0.109803	Primary
0.109803	Primary
0.109803	Primary
0.109803	Primary
0.109803	Primary
0.109803	Primary
0.109803	Primary
0.109803	Primary
0.109803	Primary
0.109803	Primary
0.109803	Primary
0.109803	Primary
0.109803	Primary
0.109803	Primary
0.109803	Primary
0.109803	Primary
0.109803	Primary
0.109803	Primary
0.109803	Primary
0.109803	Primary
0.109803	Primary
0.109803	Primary
0.109803	Primary
0.109803	Primary
0.109803	Primary
0.109803	Primary
0.109803	Primary
0.109803	Primary
0.109803	Primary
0.109803	Primary
0.109803	Primary
0.109803	Primary
0.109803	Primary
0.109803	Primary
0.109803	Primary
0.109803	Primary
0.109803	Primary
0.109803	Primary
0.109803	Primary
0.109803	Primary
0.109803	Primary
0.109803	Primary
0.109803	Primary
0.109803	Primary
0.109803	Primary
0.109803	Primary
0.109803	Primary
0.109803	Primary
0.109803	Primary
0.109803	Primary
0.109803	Primary
0.109803	Primary
0.109803	Primary
0.109803	Primary
0.109803	Primary
0.109803	Primary
0.109803	Primary
0.109803	Primary
0.109803	Primary
0.109803	Primary
0.109803	Primary
0.109803	Primary
0.109803	Primary
0.109803	Primary
0.109803	Primary
0.109803	Primary
0.109803	Primary
0.109803	Primary
0.109803	Primary
0.109803	Primary
0.109803	Primary
0.109803	Primary
0.109803	Primary
0.109803	Primary
0.109803	Primary
0.109803	Primary
0.109803	Primary
0.109803	Primary
0.109803	Primary
0.109803	Primary
0.109803	Primary
0.109803	Primary
0.109803	Primary
0.109803	Primary
0.109803	Primary
0.109803	Primary
0.109803	Primary
0.109803	Primary
0.109803	Primary
0.109803	Primary
0.109803	Primary
0.109803	Primary
0.109803	Primary
0.109803	Primary
0.109803	Primary
0.109803	Primary
0.109803	Primary
0.109803	Primary
0.109803	Primary
0.109803	Primary
0.109803	Primary
0.109803	Primary
0.109803	Primary
0.109803	Primary
0.109803	Primary
0.109803	Primary
0.109803	Primary
0.109803	Primary
0.109803	Primary
0.109803	Primary
0.109803	Primary
0.109803	Primary
0.109803	Primary
0.109803	Primary
0.109803	Primary
0.109803	Primary
0.109803	Primary
0.109803	Primary
0.109803	Primary
0.109803	Primary
0.109803	Primary
0.109803	Primary
0.109803	Primary
0.109803	Primary
0.109803	Primary
0.109803	Primary
0.109803	Primary
0.109803	Primary
0.109803	Primary
0.109803	Primary
0.109803	Primary
0.109803	Primary
0.109803	Primary
0.109803	Primary
0.109803	Primary
0.109803	Primary
0.109803	Primary
0.109803	Primary
0.109803	Primary
0.109803	Primary
0.109803	Primary
0.109803	Primary
0.109803	Primary
0.109803	Primary
0.109803	Primary
0.109803	Primary
0.109803	Primary
0.109803	Primary
0.109803	Primary
0.109803	Primary
0.109803	Primary
0.109803	Primary
0.109803	Primary
0.109803	Primary
0.109803	Primary
0.109803	Primary
0.109803	Primary
0.109803	Primary
0.109803	Primary
0.109803	Primary
0.109803	Primary
0.109803	Primary
0.109803	Primary
0.109803	Primary
0.109803	Primary
0.109803	Primary
0.109803	Primary
0.109803	Primary
0.109803	Primary
0.109803	Primary
0.109803	Primary
0.109803	Primary
0.109803	Primary
0.109803	Primary
0.109803	Primary
0.109803	Primary
0.109803	Primary
0.109803	Primary
0.109803	Primary
0.109803	Primary
0.109803	Primary
0.109803	Primary
0.109803	Primary
0.109803	Primary
0.109803	Primary
0.109803	Primary
0.109803	Primary
0.109803	Primary
0.109803	Primary
0.109803	Primary
0.109803	Primary
0.109803	Primary
0.109803	Primary
0.109803	Primary
0.109803	Primary
0.109803	Primary
0.109803	Primary
0.109803	Primary
0.109803	Primary
0.109803	Primary
0.109803	Primary
0.109803	Primary
0.109803	Primary
0.109803	Primary
0.109803	Primary
0.109803	Primary
0.109803	Primary
0.109803	Primary
0.109803	Primary
0.109803	Primary
0.109803	Primary
0.109803	Primary
0.109803	Primary
0.109803	Primary
0.109803	Primary
0.109803	Primary
0.109803	Primary
0.109803	Primary
0.109803	Primary
0.109803	Primary
0.109803	Primary
0.109803	Primary
0.109803	Primary
0.109803	Primary
0.109803	Primary
0.109803	Primary
0.109803	Primary
0.109803	Primary
0.109803	Primary
0.109803	Primary
0.109803	Primary
0.109803	Primary
0.109803	Primary
0.109803	Primary
0.109803	Primary
0.109803	Primary
0.109803	Primary
0.109803	Primary
0.109803	Primary
0.109803	Primary
0.109803	Primary
0.109803	Primary
0.109803	Primary
0.109803	Primary
0.109803	Primary
0.109803	Primary
0.109803	Primary
0.109803	Primary
0.109803	Primary
0.109803	Primary
0.109803	Primary
0.109803	Primary
0.109803	Primary
0.109803	Primary
0.109803	Primary
0.109803	Primary
0.109803	Primary
0.109803	Primary
0.109803	Primary
0.109803	Primary
0.109803	Primary
0.109803	Primary
0.109803	Primary
0.109803	Primary
0.109803	Primary
0.109803	Primary
0.109803	Primary
0.109803	Primary
0.109803	Primary
0.109803	Primary
0.109803	Primary
0.109803	Primary
0.109803	Primary
0.109803	Primary
0.109803	Primary
0.109803	Primary
0.109803	Primary
0.109803	Primary
0.109803	Primary
0.109803	Primary
0.109803	Primary
0.109803	Primary
0.109803	Primary
0.109803	Primary
0.109803	Primary
0.109803	Primary
0.109803	Primary
0.109803	Primary
0.109803	Primary
0.109803	Primary
0.109803	Primary
0.109803	Primary
0.109803	Primary
0.109803	Primary
0.109803	Primary
0.109803	Primary
0.109803	Primary
0.109803	Primary
0.109803	Primary
0.109803	Primary
0.109803	Primary
0.109803	Primary
0.109803	Primary
0.109803	Primary
0.109803	Primary
0.109803	Primary
0.109803	Primary
0.109803	Primary
0.109803	Primary
0.109803	Primary
0.109803	Primary
0.109803	Primary
0.109803	Primary
0.109803	Primary
0.109803	Primary
0.109803	Primary
0.109803	Primary
0.109803	Primary
0.109803	Primary
0.109803	Primary
0.109803	Primary
0.109803	Primary
0.109803	Primary
0.109803	Primary
0.109803	Primary
0.109803	Primary
0.109803	Primary
0.109803	Primary
0.109803	Primary
0.109803	Primary
0.109803	Primary
0.109803	Primary
0.109803	Primary
0.109803	Primary
0.109803	Primary
0.109803	Primary
0.109803	Primary
0.109803	Primary
0.109803	Primary
0.109803	Primary
0.109803	Primary
0.109803	Primary
0.109803	Primary
0.109803	Primary
0.109803	Primary
0.109803	Primary
0.109803	Primary
0.109803	Primary
0.109803	Primary
0.109803	Primary
0.109803	Primary
0.109803	Primary
0.109803	Primary
0.109803	Primary
0.109803	Primary
0.109803	Primary
0.109803	Primary
0.109803	Primary
0.109803	Primary
0.109803	Primary
0.109803	Primary
0.109803	Primary
0.109803	Primary
0.109803	Primary
0.109803	Primary
0.109803	Primary
0.109803	Primary
0.109803	Primary
0.109803	Primary
0.109803	Primary
0.109803	Primary
0.109803	Primary
0.109803	Primary
0.109803	Primary
0.109803	Primary
0.109803	Primary
0.109803	Primary
0.109803	Primary
0.109803	Primary
0.109803	Primary
0.109803	Primary
0.109803	Primary
0.109803	Primary
0.109803	Primary
0.109803	Primary
0.109803	Primary
0.109803	Primary
0.109803	Primary
0.109803	Primary
0.109803	Primary
0.109803	Primary
0.109803	Primary
0.109803	Primary
0.109803	Primary
0.109803	Primary
0.109803	Primary
0.109803	Primary
0.109803	Primary
0.109803	Primary
0.109803	Primary
0.109803	Primary
0.109803	Primary
0.109803	Primary
0.109803	Primary
0.109803	Primary
0.109803	Primary
0.109803	Primary
0.109803	Primary
0.109803	Primary
0.109803	Primary
0.109803	Primary
0.109803	Primary
0.109803	Primary
0.109803	Primary
0.109803	Primary
0.109803	Primary
0.109803	Primary
0.109803	Primary
0.109803	Primary
0.109803	Primary
0.109803	Primary
0.109803	Primary
0.109803	Primary
0.109803	Primary
0.109803	Primary
0.109803	Primary
0.109803	Primary
0.109803	Primary
0.109803	Primary
0.109803	Primary
0.109803	Primary
0.109803	Primary
0.109803	Primary
0.109803	Primary
0.109803	Primary
0.109803	Primary
0.109803	Primary
0.109803	Primary
0.109803	Primary
0.109803	Primary
0.109803	Primary
0.109803	Primary
0.109803	Primary
0.109803	Primary
0.109803	Primary
0.109803	Primary
0.109803	Primary
0.109803	Primary
0.109803	Primary
0.109803	Primary
0.109803	Primary
0.109803	Primary
0.109803	Primary
0.109803	Primary
0.109803	Primary
0.109803	Primary
0.109803	Primary
0.109803	Primary
0.109803	Primary
0.109803	Primary
0.109803	Primary
0.109803	Primary
0.109803	Primary
0.109803	Primary
0.109803	Primary
0.109803	Primary
0.109803	Primary
0.109803	Primary
0.109803	Primary
0.109803	Primary
0.109803	Primary
0.109803	Primary
0.109803	Primary
0.109803	Primary
0.109803	Primary
0.109803	Primary
0.109803	Primary
0.109803	Primary
0.109803	Primary
0.109803	Primary
0.109803	Primary
0.109803	Primary
0.109803	Primary
0.109803	Primary
0.109803	Primary
0.109803	Primary
0.109803	Primary
0.109803	Primary
0.109803	Primary
0.109803	Primary
0.109803	Primary
0.109803	Primary
0.109803	Primary
0.109803	Primary
0.109803	Primary
0.109803	Primary
0.109803	Primary
0.109803	Primary
0.109803	Primary
0.109803	Primary
0.109803	Primary
0.109803	Primary
0.109803	Primary
0.109803	Primary
0.109803	Primary
0.109803	Primary
0.109803	Primary
0.109803	Primary
0.109803	Primary
0.109803	Primary
0.109803	Primary
0.109803	Primary
0.109803	Primary
0.109803	Primary
0.109803	Primary
0.109803	Primary
0.109803	Primary
0.109803	Primary
0.109803	Primary
0.109803	Primary
0.109803	Primary
0.109803	Primary
0.109803	Primary
0.109803	Primary
0.109803	Primary
0.109803	Primary
0.109803	Primary
0.109803	Primary
0.109803	Primary
0.109803	Primary
0.109803	Primary
0.109803	Primary
0.109803	Primary
0.109803	Primary
0.109803	Primary
0.109803	Primary
0.109803	Primary
0.109803	Primary
0.109803	Primary
0.109803	Primary
0.109803	Primary
0.109803	Primary
0.109803	Primary
0.109803	Primary
0.109803	Primary
0.109803	Primary
0.109803	Primary
0.109803	Primary
0.109803	Primary
0.109803	Primary
0.109803	Primary
0.109803	Primary
0.109803	Primary
0.109803	Primary
0.109803	Primary
0.109803	Primary
0.109803	Primary
0.109803	Primary
0.109803	Primary
0.109803	Primary
0.109803	Primary
0.109803	Primary
0.109803	Primary
0.109803	Primary
0.109803	Primary
0.109803	Primary
0.109803	Primary
0.109803	Primary
0.109803	Primary
0.109803	Primary
0.109803	Primary
0.109803	Primary
0.109803	Primary
0.109803	Primary
0.109803	Primary
0.109803	Primary
0.109803	Primary
0.109803	Primary
0.109803	Primary
0.109803	Primary
0.109803	Primary
0.109803	Primary
0.109803	Primary
0.109803	Primary
0.109803	Primary
0.109803	Primary
0.109803	Primary
0.109803	Primary
0.109803	Primary
0.109803	Primary
0.109803	Primary
0.109803	Primary
0.109803	Primary
0.109803	Primary
0.109803	Primary
0.109803	Primary
0.109803	Primary
0.109803	Primary
0.109803	Primary
0.109803	Primary
0.109803	Primary
0.109803	Primary
0.109803	Primary
0.109803	Primary
0.109803	Primary
0.109803	Primary
0.109803	Primary
0.109803	Primary
0.109803	Primary
0.109803	Primary
0.109803	Primary
0.109803	Primary
0.109803	Primary
0.109803	Primary
0.109803	Primary
0.109803	Primary
0.109803	Primary
0.109803	Primary
0.109803	Primary
0.109803	Primary
0.109803	Primary
0.109803	Primary
0.109803	Primary
0.109803	Primary
0.109803	Primary
0.109803	Primary
0.109803	Primary
0.109803	Primary
0.109803	Primary
0.109803	Primary
0.109803	Primary
0.109803	Primary
0.109803	Primary
0.109803	Primary
0.109803	Primary
0.109803	Primary
0.109803	Primary
0.109803	Primary
0.109803	Primary
0.109803	Primary
0.109803	Primary
0.109803	Primary
0.109803	Primary
0.109803	Primary
0.109803	Primary
0.109803	Primary
0.109803	Primary
0.109803	Primary
0.109803	Primary
0.109803	Primary
0.109803	Primary
0.109803	Primary
0.109803	Primary
0.109803	Primary
0.109803	Primary
0.109803	Primary
0.109803	Primary
0.109803	Primary
0.109803	Primary
0.109803	Primary
0.109803	Primary
0.109803	Primary
0.109803	Primary
0.109803	Primary
0.109803	Primary
0.109803	Primary
0.109803	Primary
0.109803	Primary
0.109803	Primary
0.109803	Primary
0.109803	Primary
0.109803	Primary
0.109803	Primary
0.109803	Primary
0.109803	Primary
0.109803	Primary
0.109803	Primary
0.109803	Primary
0.109803	Primary
0.109803	Primary
0.109803	Primary
0.109803	Primary
0.109803	Primary
0.109803	Primary
0.109803	Primary
0.109803	Primary
0.109803	Primary
0.109803	Primary
0.109803	Primary
0.109803	Primary
0.109803	Primary
0.109803	Primary
0.109803	Primary
0.109803	Primary
0.109803	Primary
0.109803	Primary
0.109803	Primary
0.109803	Primary
0.109803	Primary
0.109803	Primary
0.109803	Primary
0.109803	Primary
0.109803	Primary
0.109803	Primary
0.109803	Primary
0.109803	Primary
0.109803	Primary
0.109803	Primary
0.109803	Primary
0.109803	Primary
0.109803	Primary
0.109803	Primary
0.109803	Primary
0.109803	Primary
0.109803	Primary
0.109803	Primary
0.109803	Primary
0.109803	Primary
0.109803	Primary
0.109803	Primary
0.109803	Primary
0.109803	Primary
0.109803	Primary
0.109803	Primary
0.109803	Primary
0.109803	Primary
0.109803	Primary
0.109803	Primary
0.109803	Primary
0.109803	Primary
0.109803	Primary
0.109803	Primary
0.109803	Primary
0.109803	Primary
0.109803	Primary
0.109803	Primary
0.109803	Primary
0.109803	Primary
0.109803	Primary
0.109803	Primary
0.109803	Primary
0.109803	Primary
0.109803	Primary
0.109803	Primary
0.109803	Primary
0.109803	Primary
0.109803	Primary
0.109803	Primary
0.109803	Primary
0.109803	Primary
0.109803	Primary
0.109803	Primary
0.109803	Primary
0.109803	Primary
0.109803	Primary
0.109803	Primary
0.109803	Primary
0.109803	Primary
0.109803	Primary
0.109803	Primary
0.109803	Primary
0.109803	Primary
0.109803	Primary
0.109803	Primary
0.109803	Primary
0.109803	Primary
0.109803	Primary
0.109803	Primary
0.109803	Primary
0.109803	Primary
0.109803	Primary
0.109803	Primary
0.109803	Primary
0.109803	Primary
0.109803	Primary
0.109803	Primary
0.109803	Primary
0.109803	Primary
0.109803	Primary
0.109803	Primary
0.109803	Primary
0.109803	Primary
0.109803	Primary
0.109803	Primary
0.109803	Primary
0.109803	Primary
0.109803	Primary
0.109803	Primary
0.109803	Primary
0.109803	Primary
0.109803	Primary
0.109803	Primary
0.109803	Primary
0.109803	Primary
0.109803	Primary
0.109803	Primary
0.109803	Primary
0.109803	Primary
0.109803	Primary
0.109803	Primary
0.109803	Primary
0.109803	Primary
0.109803	Primary
0.109803	Primary
0.109803	Primary
0.109803	Primary
0.109803	Primary
0.109803	Primary
0.109803	Primary
0.109803	Primary
0.109803	Primary
0.109803	Primary
0.109803	Primary
0.109803	Primary
0.109803	Primary
0.109803	Primary
0.109803	Primary
0.109803	Primary
0.109803	Primary
0.109803	Primary
0.109803	Primary
0.109803	Primary
0.109803	Primary
0.109803	Primary
0.109803	Primary
0.109803	Primary
0.109803	Primary
0.109803	Primary
0.109803	Primary
0.109803	Primary
0.109803	Primary
0.109803	Primary
0.109803	Primary
0.109803	Primary
0.109803	Primary
0.109803	Primary
0.109803	Primary
0.109803	Primary
0.109803	Primary
0.109803	Primary
0.109803	Primary
0.109803	Primary
0.109803	Primary
0.109803	Primary
0.109803	Primary
0.109803	Primary
0.109803	Primary
0.109803	Primary
0.109803	Primary
0.109803	Primary
0.109803	Primary
0.109803	Primary
0.109803	Primary
0.109803	Primary
0.109803	Primary
0.109803	Primary
0.109803	Primary
0.109803	Primary
0.109803	Primary
0.109803	Primary
0.109803	Primary
0.109803	Primary
0.109803	Primary
0.109803	Primary
0.109803	Primary
0.109803	Primary
0.109803	Primary
0.109803	Primary
0.109803	Primary
0.109803	Primary
0.109803	Primary
0.109803	Primary
0.109803	Primary
0.109803	Primary
0.109803	Primary
0.109803	Primary
0.109803	Primary
0.109803	Primary
0.109803	Primary
0.109803	Primary
0.109803	Primary
0.109803	Primary
0.109803	Primary
0.109803	Primary
0.109803	Primary
0.109803	Primary
0.109803	Primary
0.109803	Primary
0.109803	Primary
0.109803	Primary
0.109803	Primary
0.109803	Primary
0.109803	Primary
0.109803	Primary
0.109803	Primary
0.109803	Primary
0.109803	Primary
0.109803	Primary
0.109803	Primary
0.109803	Primary
0.109803	Primary
0.109803	Primary
0.109803	Primary
0.109803	Primary
0.109803	Primary
0.109803	Primary
0.109803	Primary
0.109803	Primary
0.109803	Primary
0.109803	Primary
0.109803	Primary
0.109803	Primary
0.109803	Primary
0.109803	Primary
0.109803	Primary
0.109803	Primary
0.109803	Primary
0.109803	Primary
0.109803	Primary
0.109803	Primary
0.109803	Primary
0.109803	Primary
0.109803	Primary
0.109803	Primary
0.109803	Primary
0.109803	Primary
0.109803	Primary
0.109803	Primary
0.109803	Primary
0.109803	Primary
0.109803	Primary
0.109803	Primary
0.109803	Primary
0.109803	Primary
0.109803	Primary
0.109803	Primary
0.109803	Primary
0.109803	Primary
0.109803	Primary
0.109803	Primary
0.109803	Primary
0.109803	Primary
0.109803	Primary
0.109803	Primary
0.109803	Primary
0.109803	Primary
0.109803	Primary
0.109803	Primary
0.109803	Primary
0.109803	Primary
0.109803	Primary
0.109803	Primary
0.109803	Primary
0.109803	Primary
0.109803	Primary
0.109803	Primary
0.109803	Primary
0.109803	Primary
0.109803	Primary
0.109803	Primary
0.109803	Primary
0.109803	Primary
0.109803	Primary
0.109803	Primary
0.109803	Primary
0.109803	Primary
0.109803	Primary
0.109803	Primary
0.109803	Primary
0.109803	Primary
0.109803	Primary
0.109803	Primary
0.109803	Primary
0.109803	Primary
0.109803	Primary
0.109803	Primary
0.109803	Primary
0.109803	Primary
0.109803	Primary
0.109803	Primary
0.109803	Primary
0.109803	Primary
0.109803	Primary
0.109803	Primary
0.109803	Primary
0.109803	Primary
0.109803	Primary
0.109803	Primary
0.109803	Primary
0.109803	Primary
0.109803	Primary
0.109803	Primary
0.109803	Primary
0.109803	Primary
0.109803	Primary
0.109803	Primary
0.109803	Primary
0.109803	Primary
0.109803	Primary
0.109803	Primary
0.109803	Primary
0.109803	Primary
0.109803	Primary
0.109803	Primary
0.109803	Primary
0.109803	Primary
0.109803	Primary
0.109803	Primary
0.109803	Primary
0.109803	Primary
0.109803	Primary
0.109803	Primary
0.109803	Primary
0.109803	Primary
0.109803	Primary
0.109803	Primary
0.109803	Primary
0.109803	Primary
0.109803	Primary
0.109803	Primary
0.109803	Primary
0.109803	Primary
0.109803	Primary
0.109803	Primary
0.109803	Primary
0.109803	Primary
0.109803	Primary
0.109803	Primary
0.109803	Primary
0.109803	Primary
0.109803	Primary
0.109803	Primary
0.109803	Primary
0.109803	Primary
0.109803	Primary
0.109803	Primary
0.109803	Primary
0.109803	Primary
0.109803	Primary
0.109803	Primary
0.109803	Primary
0.109803	Primary
0.109803	Primary
0.109803	Primary
0.109803	Primary
0.109803	Primary
0.109803	Primary
0.109803	Primary
0.109803	Primary
0.109803	Primary
0.109803	Primary
0.109803	Primary
0.109803	Primary
0.109803	Primary
0.109803	Primary
0.109803	Primary
0.109803	Primary
0.109803	Primary
0.109803	Primary
0.109803	Primary
0.109803	Primary
0.109803	Primary
0.109803	Primary
0.109803	Primary
0.109803	Primary
0.109803	Primary
0.109803	Primary
0.109803	Primary
0.109803	Primary
0.109803	Primary
0.109803	Primary
0.109803	Primary
0.109803	Primary
0.109803	Primary
0.109803	Primary
0.109803	Primary
0.109803	Primary
0.109803	Primary
0.109803	Primary
0.109803	Primary
0.109803	Primary
0.109803	Primary
0.109803	Primary
0.109803	Primary
0.109803	Primary
0.109803	Primary
0.109803	Primary
0.109803	Primary
0.109803	Primary
0.109803	Primary
0.109803	Primary
0.109803	Primary
0.109803	Primary
0.109803	Primary
0.109803	Primary
0.109803	Primary
0.109803	Primary
0.109803	Primary
0.109803	Primary
0.109803	Primary
0.109803	Primary
0.109803	Primary
0.109803	Primary
0.109803	Primary
0.109803	Primary
0.109803	Primary
0.109803	Primary
0.109803	Primary
0.109803	Primary
0.109803	Primary
0.109803	Primary
0.109803	Primary
0.109803	Primary
0.109803	Primary
0.109803	Primary
0.109803	Primary
0.109803	Primary
0.109803	Primary
0.109803	Primary
0.109803	Primary
0.109803	Primary
0.109803	Primary
0.109803	Primary
0.109803	Primary
0.109803	Primary
0.109803	Primary
0.109803	Primary
0.109803	Primary
0.109803	Primary
0.109803	Primary
0.109803	Primary
0.109803	Primary
0.109803	Primary
0.109803	Primary
0.109803	Primary
0.109803	Primary
0.109803	Primary
0.109803	Primary
0.109803	Primary
0.109803	Primary
0.109803	Primary
0.109803	Primary
0.109803	Primary
0.109803	Primary
0.109803	Primary
0.109803	Primary
0.109803	Primary
0.109803	Primary
0.109803	Primary
0.109803	Primary
0.109803	Primary
0.109803	Primary
0.109803	Primary
0.109803	Primary
0.109803	Primary
0.109803	Primary
0.109803	Primary
0.109803	Primary
0.109803	Primary
0.109803	Primary
0.109803	Primary
0.109803	Primary
0.109803	Primary
0.109803	Primary
0.109803	Primary
0.109803	Primary
0.109803	Primary
0.109803	Primary
0.109803	Primary
0.109803	Primary
0.109803	Primary
0.109803	Primary
0.109803	Primary
0.109803	Primary
0.109803	Primary
0.109803	Primary
0.109803	Primary
0.109803	Primary
0.109803	Primary
0.109803	Primary
0.109803	Primary
0.109803	Primary
0.109803	Primary
0.109803	Primary
0.109803	Primary
0.109803	Primary
0.109803	Primary
0.109803	Primary
0.109803	Primary
0.109803	Primary
0.109803	Primary
0.109803	Primary
0.109803	Primary
0.109803	Primary
0.109803	Primary
0.109803	Primary
0.109803	Primary
0.109803	Primary
0.109803	Primary
0.109803	Primary
0.109803	Primary
0.109803	Primary
0.109803	Primary
0.109803	Primary
0.109803	Primary
0.109803	Primary
0.109803	Primary
0.109803	Primary
0.109803	Primary
0.109803	Primary
0.109803	Primary
0.109803	Primary
0.109803	Primary
0.109803	Primary
0.109803	Primary
0.109803	Primary
0.109803	Primary
0.109803	Primary
0.109803	Primary
0.109803	Primary
0.109803	Primary
0.109803	Primary
0.109803	Primary
0.109803	Primary
0.109803	Primary
0.109803	Primary
0.109803	Primary
0.109803	Primary
0.109803	Primary
0.109803	Primary
0.109803	Primary
0.109803	Primary
0.109803	Primary
0.109803	Primary
0.109803	Primary
0.109803	Primary
0.109803	Primary
0.109803	Primary
0.109803	Primary
0.109803	Primary
0.109803	Primary
0.109803	Primary
0.109803	Primary
0.109803	Primary
0.109803	Primary
0.109803	Primary
0.109803	Primary
0.109803	Primary
0.109803	Primary
0.109803	Primary
0.109803	Primary
0.109803	Primary
0.109803	Primary
0.109803	Primary
0.109803	Primary
0.109803	Primary
0.109803	Primary
0.109803	Primary
0.109803	Primary
0.109803	Primary
0.109803	Primary
0.109803	Primary
0.109803	Primary
0.109803	Primary
0.109803	Primary
0.109803	Primary
0.109803	Primary
0.109803	Primary
0.109803	Primary
0.109803	Primary
0.109803	Primary
0.109803	Primary
0.109803	Primary
0.109803	Primary
0.109803	Primary
0.109803	Primary
0.109803	Primary
0.109803	Primary
0.109803	Primary
0.109803	Primary
0.109803	Primary
0.109803	Primary
0.109803	Primary
0.109803	Primary
0.109803	Primary
0.109803	Primary
0.109803	Primary
0.109803	Primary
0.109803	Primary
0.109803	Primary
0.109803	Primary
0.109803	Primary
0.109803	Primary
0.109803	Primary
0.109803	Primary
0.109803	Primary
0.109803	Primary
0.109803	Primary
0.109803	Primary
0.109803	Primary
0.109803	Primary
0.109803	Primary
0.109803	Primary
0.109803	Primary
0.109803	Primary
0.109803	Primary
0.109803	Primary
0.109803	Primary
0.109803	Primary
0.109803	Primary
0.109803	Primary
0.109803	Primary
0.109803	Primary
0.109803	Primary
0.109803	Primary
0.109803	Primary
0.109803	Primary
0.109803	Primary
0.109803	Primary
0.109803	Primary
0.109803	Primary
0.109803	Primary
0.109803	Primary
0.109803	Primary
0.109803	Primary
0.109803	Primary
0.109803	Primary
0.109803	Primary
0.109803	Primary
0.109803	Primary
0.109803	Primary
0.109803	Primary
0.109803	Primary
0.109803	Primary
0.109803	Primary
0.109803	Primary
0.109803	Primary
0.109803	Primary
0.109803	Primary
0.109803	Primary
0.109803	Primary
0.109803	Primary
0.109803	Primary
0.109803	Primary
0.109803	Primary
0.109803	Primary
0.109803	Primary
0.109803	Primary
0.109803	Primary
0.109803	Primary
0.109803	Primary
0.109803	Primary
0.109803	Primary
0.109803	Primary
0.109803	Primary
0.109803	Primary
0.109803	Primary
0.109803	Primary
0.109803	Primary
0.109803	Primary
0.109803	Primary
0.109803	Primary
0.109803	Primary
0.109803	Primary
0.109803	Primary
0.109803	Primary
0.109803	Primary
0.109803	Primary
0.109803	Primary
0.109803	Primary
0.109803	Primary
0.109803	Primary
0.109803	Primary
0.109803	Primary
0.109803	Primary
0.109803	Primary
0.109803	Primary
0.109803	Primary
0.109803	Primary
0.109803	Primary
0.109803	Primary
0.109803	Primary
0.109803	Primary
0.109803	Primary
0.109803	Primary
0.109803	Primary
0.109803	Primary
0.109803	Primary
0.109803	Primary
0.109803	Primary
0.109803	Primary
0.109803	Primary
0.109803	Primary
0.109803	Primary
0.109803	Primary
0.109803	Primary
0.109803	Primary
0.109803	Primary
0.109803	Primary
0.109803	Primary
0.109803	Primary
0.109803	Primary
0.109803	Primary
0.109803	Primary
0.109803	Primary
0.109803	Primary
0.109803	Primary
0.109803	Primary
0.109803	Primary
0.109803	Primary
0.109803	Primary
0.109803	Primary
0.109803	Primary
0.109803	Primary
0.109803	Primary
0.109803	Primary
0.109803	Primary
0.109803	Primary
0.109803	Primary
0.109803	Primary
0.109803	Primary
0.109803	Primary
0.109803	Primary
0.109803	Primary
0.109803	Primary
0.109803	Primary
0.109803	Primary
0.109803	Primary
0.109803	Primary
0.109803	Primary
0.109803	Primary
0.109803	Primary
0.109803	Primary
0.109803	Primary
0.109803	Primary
0.109803	Primary
0.109803	Primary
0.109803	Primary
0.109803	Primary
0.109803	Primary
0.109803	Primary
0.109803	Primary
0.109803	Primary
0.109803	Primary
0.109803	Primary
0.109803	Primary
0.109803	Primary
0.109803	Primary
0.109803	Primary
0.109803	Primary
0.109803	Primary
0.109803	Primary
0.109803	Primary
0.109803	Primary
0.109803	Primary
0.109803	Primary
0.109803	Primary
0.109803	Primary
0.109803	Primary
0.109803	Primary
0.109803	Primary
0.109803	Primary
0.109803	Primary
0.109803	Primary
0.109803	Primary
0.109803	Primary
0.109803	Primary
0.109803	Primary
0.109803	Primary
0.109803	Primary
0.109803	Primary
0.109803	Primary
0.109803	Primary
0.109803	Primary
0.109803	Primary
0.109803	Primary
0.109803	Primary
0.109803	Primary
0.109803	Primary
0.109803	Primary
0.109803	Primary
0.109803	Primary
0.109803	Primary
0.109803	Primary
0.109803	Primary
0.109803	Primary
0.109803	Primary
0.109803	Primary
0.109803	Primary
0.109803	Primary
0.109803	Primary
0.109803	Primary
0.109803	Primary
0.109803	Primary
0.109803	Primary
0.109803	Primary
0.109803	Primary
0.109803	Primary
0.109803	Primary
0.109803	Primary
0.109803	Primary
0.109803	Primary
0.109803	Primary
0.109803	Primary
0.109803	Primary
0.109803	Primary
0.109803	Primary
0.109803	Primary
0.109803	Primary
0.109803	Primary
0.109803	Primary
0.109803	Primary
0.109803	Primary
0.109803	Primary
0.109803	Primary
0.109803	Primary
0.109803	Primary
0.109803	Primary
0.109803	Primary
0.109803	Primary
0.109803	Primary
0.109803	Primary
0.109803	Primary
0.109803	Primary
0.109803	Primary
0.109803	Primary
0.109803	Primary
0.109803	Primary
0.109803	Primary
0.109803	Primary
0.109803	Primary
0.109803	Primary
0.109803	Primary
0.109803	Primary
0.109803	Primary
0.109803	Primary
0.109803	Primary
0.109803	Primary
0.109803	Primary
0.109803	Primary
0.109803	Primary
0.109803	Primary
0.109803	Primary
0.109803	Primary
0.109803	Primary
0.109803	Primary
0.109803	Primary
0.109803	Primary
0.109803	Primary
0.109803	Primary
0.109803	Primary
0.109803	Primary
0.109803	Primary
0.109803	Primary
0.109803	Primary
0.109803	Primary
0.109803	Primary
0.109803	Primary
0.109803	Primary
0.109803	Primary
0.109803	Primary
0.109803	Primary
0.109803	Primary
0.109803	Primary
0.109803	Primary
0.109803	Primary
0.109803	Primary
0.109803	Primary
0.109803	Primary
0.109803	Primary
0.109803	Primary
0.109803	Primary
0.109803	Primary
0.109803	Primary
0.109803	Primary
0.109803	Primary
0.109803	Primary
0.109803	Primary
0.109803	Primary
0.109803	Primary
0.109803	Primary
0.109803	Primary
0.109803	Primary
0.109803	Primary
0.109803	Primary
0.109803	Primary
0.109803	Primary
0.109803	Primary
0.109803	Primary
0.109803	Primary
0.109803	Primary
0.109803	Primary
0.109803	Primary
0.109803	Primary
0.109803	Primary
0.109803	Primary
0.109803	Primary
0.109803	Primary
0.109803	Primary
0.109803	Primary
0.109803	Primary
0.109803	Primary
0.109803	Primary
0.109803	Primary
0.109803	Primary
0.109803	Primary
0.109803	Primary
0.109803	Primary
0.109803	Primary
0.109803	Primary
0.109803	Primary
0.109803	Primary
0.109803	Primary
0.109803	Primary
0.109803	Primary
0.109803	Primary
0.109803	Primary
0.109803	Primary
0.109803	Primary
0.109803	Primary
0.109803	Primary
0.109803	Primary
0.109803	Primary
0.109803	Primary
0.109803	Primary
0.109803	Primary
0.109803	Primary
0.109803	Primary
0.109803	Primary
0.109803	Primary
0.109803	Primary
0.109803	Primary
0.109803	Primary
0.109803	Primary
0.109803	Primary
0.109803	Primary
0.109803	Primary
0.109803	Primary
0.109803	Primary
0.109803	Primary
0.109803	Primary
0.109803	Primary
0.109803	Primary
0.109803	Primary
0.109803	Primary
0.109803	Primary
0.109803	Primary
0.109803	Primary
0.109803	Primary
0.109803	Primary
0.109803	Primary
0.109803	Primary
0.109803	Primary
0.109803	Primary
0.109803	Primary
0.109803	Primary
0.109803	Primary
0.109803	Primary
0.109803	Primary
0.109803	Primary
0.109803	Primary
0.109803	Primary
0.109803	Primary
0.109803	Primary
0.109803	Primary
0.109803	Primary
0.109803	Primary
0.109803	Primary
0.109803	Primary
0.109803	Primary
0.109803	Primary
0.109803	Primary
0.109803	Primary
0.109803	Primary
0.109803	Primary
0.109803	Primary
0.109803	Primary
0.109803	Primary
0.109803	Primary
0.109803	Primary
0.109803	Primary
0.109803	Primary
0.109803	Primary
0.109803	Primary
0.109803	Primary
0.109803	Primary
0.109803	Primary
0.109803	Primary
0.109803	Primary
0.109803	Primary
0.109803	Primary
0.109803	Primary
0.109803	Primary
0.109803	Primary
0.109803	Primary
0.109803	Primary
0.109803	Primary
0.109803	Primary
0.109803	Primary
0.109803	Primary
0.109803	Primary
0.109803	Primary
0.109803	Primary
0.109803	Primary
0.109803	Primary
0.109803	Primary
0.109803	Primary
0.109803	Primary
0.109803	Primary
0.109803	Primary
0.109803	Primary
0.109803	Primary
0.109803	Primary
0.109803	Primary
0.109803	Primary
0.109803	Primary
0.109803	Primary
0.109803	Primary
0.109803	Primary
0.109803	Primary
0.109803	Primary
0.109803	Primary
0.109803	Primary
0.109803	Primary
0.109803	Primary
0.109803	Primary
0.109803	Primary
0.109803	Primary
0.109803	Primary
0.109803	Primary
0.109803	Primary
0.109803	Primary
0.109803	Primary
0.109803	Primary
0.109803	Primary
0.109803	Primary
0.109803	Primary
0.109803	Primary
0.109803	Primary
0.109803	Primary
0.109803	Primary
0.109803	Primary
0.109803	Primary
0.109803	Primary
0.109803	Primary
0.109803	Primary
0.109803	Primary
0.109803	Primary
0.109803	Primary
0.109803	Primary
0.109803	Primary
0.109803	Primary
0.109803	Primary
0.109803	Primary
0.109803	Primary
0.109803	Primary
0.109803	Primary
0.109803	Primary
0.109803	Primary
0.109803	Primary
0.109803	Primary
0.109803	Primary
0.109803	Primary
0.109803	Primary
0.109803	Primary
0.109803	Primary
0.109803	Primary
0.109803	Primary
0.109803	Primary
0.109803	Primary
0.109803	Primary
0.109803	Primary
0.109803	Primary
0.109803	Primary
0.109803	Primary
0.109803	Primary
0.109803	Primary
0.109803	Primary
0.109803	Primary
0.109803	Primary
0.109803	Primary
0.109803	Primary
0.109803	Primary
0.109803	Primary
0.109803	Primary
0.109803	Primary
0.109803	Primary
0.109803	Primary
0.109803	Primary
0.109803	Primary
0.109803	Primary
0.109803	Primary
0.109803	Primary
0.109803	Primary
0.109803	Primary
0.109803	Primary
0.109803	Primary
0.109803	Primary
0.109803	Primary
0.109803	Primary
0.109803	Primary
0.109803	Primary
0.109803	Primary
0.109803	Primary
0.109803	Primary
0.109803	Primary
0.109803	Primary
0.109803	Primary
0.109803	Primary
0.109803	Primary
0.109803	Primary
0.109803	Primary
0.109803	Primary
0.109803	Primary
0.109803	Primary
0.109803	Primary
0.109803	Primary
0.109803	Primary
0.109803	Primary
0.109803	Primary
0.109803	Primary
0.109803	Primary
0.109803	Primary
0.109803	Primary
0.109803	Primary
0.109803	Primary
0.109803	Primary
0.109803	Primary
0.109803	Primary
0.109803	Primary
0.109803	Primary
0.109803	Primary
0.109803	Primary
0.109803	Primary
0.109803	Primary
0.109803	Primary
0.109803	Primary
0.109803	Primary
0.109803	Primary
0.109803	Primary
0.109803	Primary
0.109803	Primary
0.109803	Primary
0.109803	Primary
0.109803	Primary
0.109803	Primary
0.109803	Primary
0.109803	Primary
0.109803	Primary
0.109803	Primary
0.109803	Primary
0.109803	Primary
0.109803	Primary
0.109803	Primary
0.109803	Primary
0.109803	Primary
0.109803	Primary
0.109803	Primary
0.109803	Primary
0.109803	Primary
0.109803	Primary
0.109803	Primary
0.109803	Primary
0.109803	Primary
0.109803	Primary
0.109803	Primary
0.109803	Primary
0.109803	Primary
0.109803	Primary
0.109803	Primary
0.109803	Primary
0.109803	Primary
0.109803	Primary
0.109803	Primary
0.109803	Primary
0.109803	Primary
0.109803	Primary
0.109803	Primary
0.109803	Primary
0.109803	Primary
0.109803	Primary
0.109803	Primary
0.109803	Primary
0.109803	Primary
0.109803	Primary
0.109803	Primary
0.109803	Primary
0.109803	Primary
0.109803	Primary
0.109803	Primary
0.109803	Primary
0.109803	Primary
0.109803	Primary
0.109803	Primary
0.109803	Primary
0.109803	Primary
0.109803	Primary
0.109803	Primary
0.109803	Primary
0.109803	Primary
0.109803	Primary
0.109803	Primary
0.109803	Primary
0.109803	Primary
0.109803	Primary
0.109803	Primary
0.109803	Primary
0.109803	Primary
0.109803	Primary
0.109803	Primary
0.109803	Primary
0.109803	Primary
0.109803	Primary
0.109803	Primary
0.109803	Primary
0.109803	Primary
0.109803	Primary
0.109803	Primary
0.109803	Primary
0.109803	Primary
0.109803	Primary
0.109803	Primary
0.109803	Primary
0.109803	Primary
0.109803	Primary
0.109803	Primary
0.109803	Primary
0.109803	Primary
0.109803	Primary
0.109803	Primary
0.109803	Primary
0.109803	Primary
0.109803	Primary
0.109803	Primary
0.109803	Primary
0.109803	Primary
0.109803	Primary
0.109803	Primary
0.109803	Primary
0.109803	Primary
0.109803	Primary
0.109803	Primary
0.109803	Primary
0.109803	Primary
0.109803	Primary
0.109803	Primary
0.109803	Primary
0.109803	Primary
0.109803	Primary
0.109803	Primary
0.109803	Primary
0.109803	Primary
0.109803	Primary
0.109803	Primary
0.109803	Primary
0.109803	Primary
0.109803	Primary
0.109803	Primary
0.109803	Primary
0.109803	Primary
0.109803	Primary
0.109803	Primary
0.109803	Primary
0.109803	Primary
0.109803	Primary
0.109803	Primary
0.109803	Primary
0.109803	Primary
0.109803	Primary
0.109803	Primary
0.109803	Primary
0.109803	Primary
0.109803	Primary
0.109803	Primary
0.109803	Primary
0.109803	Primary
0.109803	Primary
0.109803	Primary
0.109803	Primary
0.109803	Primary
0.109803	Primary
0.109803	Primary
0.109803	Primary
0.109803	Primary
0.109803	Primary
0.109803	Primary
0.109803	Primary
0.109803	Primary
0.109803	Primary
0.109803	Primary
0.109803	Primary
0.109803	Primary
0.109803	Primary
0.109803	Primary
0.109803	Primary
0.109803	Primary
0.109803	Primary
0.109803	Primary
0.109803	Primary
0.109803	Primary
0.109803	Primary
0.109803	Primary
0.109803	Primary
0.109803	Primary
0.109803	Primary
0.109803	Primary
0.109803	Primary
0.109803	Primary
0.109803	Primary
0.109803	Primary
0.109803	Primary
0.109803	Primary
0.109803	Primary
0.109803	Primary
0.109803	Primary
0.109803	Primary
0.109803	Primary
0.109803	Primary
0.109803	Primary
0.109803	Primary
0.109803	Primary
0.109803	Primary
0.109803	Primary
0.109803	Primary
0.109803	Primary
0.109803	Primary
0.109803	Primary
0.109803	Primary
0.109803	Primary
0.109803	Primary
0.109803	Primary
0.109803	Primary
0.109803	Primary
0.109803	Primary
0.109803	Primary
0.109803	Primary
0.109803	Primary
0.109803	Primary
0.109803	Primary
0.109803	Primary
0.109803	Primary
0.109803	Primary
0.109803	Primary
0.109803	Primary
0.109803	Primary
0.109803	Primary
0.109803	Primary
0.109803	Primary
0.109803	Primary
0.109803	Primary
0.109803	Primary
0.109803	Primary
0.109803	Primary
0.109803	Primary
0.109803	Primary
0.109803	Primary
0.109803	Primary
0.109803	Primary
0.109803	Primary
0.109803	Primary
0.109803	Primary
0.109803	Primary
0.109803	Primary
0.109803	Primary
0.109803	Primary
0.109803	Primary
0.109803	Primary
0.109803	Primary
0.109803	Primary
0.109803	Primary
0.109803	Primary
0.109803	Primary
0.109803	Primary
0.109803	Primary
0.109803	Primary
0.109803	Primary
0.109803	Primary
0.109803	Primary
0.109803	Primary
0.109803	Primary
0.109803	Primary
0.109803	Primary
0.109803	Primary
0.109803	Primary
0.109803	Primary
0.109803	Primary
0.109803	Primary
0.109803	Primary
0.109803	Primary
0.109803	Primary
0.109803	Primary
0.109803	Primary
0.109803	Primary
0.109803	Primary
0.109803	Primary
0.109803	Primary
0.109803	Primary
0.109803	Primary
0.109803	Primary
0.109803	Primary
0.109803	Primary
0.109803	Primary
0.109803	Primary
0.109803	Primary
0.109803	Primary
0.109803	Primary
0.109803	Primary
0.109803	Primary
0.109803	Primary
0.109803	Primary
0.109803	Primary
0.109803	Primary
0.109803	Primary
0.109803	Primary
0.109803	Primary
0.109803	Primary
0.109803	Primary
0.109803	Primary
0.109803	Primary
0.109803	Primary
0.109803	Primary
0.109803	Primary
0.109803	Primary
0.109803	Primary
0.109803	Primary
0.109803	Primary
0.109803	Primary
0.109803	Primary
0.109803	Primary
0.109803	Primary
0.109803	Primary
0.109803	Primary
0.109803	Primary
0.109803	Primary
0.109803	Primary
0.109803	Primary
0.109803	Primary
0.109803	Primary
0.109803	Primary
0.109803	Primary
0.109803	Primary
0.109803	Primary
0.109803	Primary
0.109803	Primary
0.109803	Primary
0.109803	Primary
0.109803	Primary
0.109803	Primary
0.109803	Primary
0.109803	Primary
0.109803	Primary
0.109803	Primary
0.109803	Primary
0.109803	Primary
0.109803	Primary
0.109803	Primary
0.109803	Primary
0.109803	Primary
0.109803	Primary
0.109803	Primary
0.109803	Primary
0.109803	Primary
0.109803	Primary
0.109803	Primary
0.109803	Primary
0.109803	Primary
0.109803	Primary
0.109803	Primary
0.109803	Primary
0.109803	Primary
0.109803	Primary
0.109803	Primary
0.109803	Primary
0.109803	Primary
0.109803	Primary
0.109803	Primary
0.109803	Primary
0.109803	Primary
0.109803	Primary
0.109803	Primary
0.109803	Primary
0.109803	Primary
0.109803	Primary
0.109803	Primary
0.109803	Primary
0.109803	Primary
0.109803	Primary
0.109803	Primary
0.109803	Primary
0.109803	Primary
0.109803	Primary
0.109803	Primary
0.109803	Primary
0.109803	Primary
0.109803	Primary
0.109803	Primary
0.109803	Primary
0.109803	Primary
0.109803	Primary
0.109803	Primary
0.109803	Primary
0.109803	Primary
0.109803	Primary
0.109803	Primary
0.109803	Primary
0.109803	Primary
0.109803	Primary
0.109803	Primary
0.109803	Primary
0.109803	Primary
0.109803	Primary
0.109803	Primary
0.109803	Primary
0.109803	Primary
0.109803	Primary
0.109803	Primary
0.109803	Primary
0.109803	Primary
0.109803	Primary
0.109803	Primary
0.109803	Primary
0.109803	Primary
0.109803	Primary
0.109803	Primary
0.109803	Primary
0.109803	Primary
0.109803	Primary
0.109803	Primary
0.109803	Primary
0.109803	Primary
0.109803	Primary
0.109803	Primary
0.109803	Primary
0.109803	Primary
0.109803	Primary
0.109803	Primary
0.109803	Primary
0.109803	Primary
0.109803	Primary
0.109803	Primary
0.109803	Primary
0.109803	Primary
0.109803	Primary
0.109803	Primary
0.109803	Primary
0.109803	Primary
0.109803	Primary
0.109803	Primary
0.109803	Primary
0.109803	Primary
0.109803	Primary
0.109803	Primary
0.109803	Primary
0.109803	Primary
0.109803	Primary
0.109803	Primary
0.109803	Primary
0.109803	Primary
0.109803	Primary
0.109803	Primary
0.109803	Primary
0.109803	Primary
0.109803	Primary
0.109803	Primary
0.109803	Primary
0.109803	Primary
0.109803	Primary
0.109803	Primary
0.109803	Primary
0.109803	Primary
0.109803	Primary
0.109803	Primary
0.109803	Primary
0.109803	Primary
0.109803	Primary
0.109803	Primary
0.109803	Primary
0.109803	Primary
0.109803	Primary
0.109803	Primary
0.109803	Primary
0.109803	Primary
0.109803	Primary
0.109803	Primary
0.109803	Primary
0.109803	Primary
0.109803	Primary
0.109803	Primary
0.109803	Primary
0.109803	Primary
0.109803	Primary
0.109803	Primary
0.109803	Primary
0.109803	Primary
0.109803	Primary
0.109803	Primary
0.109803	Primary
0.109803	Primary
0.109803	Primary
0.109803	Primary
0.109803	Primary
0.109803	Primary
0.109803	Primary
0.109803	Primary
0.109803	Primary
0.109803	Primary
0.109803	Primary
0.109803	Primary
0.109803	Primary
0.109803	Primary
0.109803	Primary
0.109803	Primary
0.109803	Primary
0.109803	Primary
0.109803	Primary
0.109803	Primary
0.109803	Primary
0.109803	Primary
0.109803	Primary
0.109803	Primary
0.109803	Primary
0.109803	Primary
0.109803	Primary
0.109803	Primary
0.109803	Primary
0.109803	Primary
0.109803	Primary
0.109803	Primary
0.109803	Primary
0.109803	Primary
0.109803	Primary
0.109803	Primary
0.109803	Primary
0.109803	Primary
0.109803	Primary
0.109803	Primary
0.109803	Primary
0.109803	Primary
0.109803	Primary
0.109803	Primary
0.109803	Primary
0.109803	Primary
0.109803	Primary
0.109803	Primary
0.109803	Primary
0.109803	Primary
0.109803	Primary
0.109803	Primary
0.109803	Primary
0.109803	Primary
0.109803	Primary
0.109803	Primary
0.109803	Primary
0.109803	Primary
0.109803	Primary
0.109803	Primary
0.109803	Primary
0.109803	Primary
0.109803	Primary
0.109803	Primary
0.109803	Primary
0.109803	Primary
0.109803	Primary
0.109803	Primary
0.109803	Primary
0.109803	Primary
0.109803	Primary
0.109803	Primary
0.109803	Primary
0.109803	Primary
0.109803	Primary
0.109803	Primary
0.109803	Primary
0.109803	Primary
0.109803	Primary
0.109803	Primary
0.109803	Primary
0.109803	Primary
0.109803	Primary
0.109803	Primary
0.109803	Primary
0.109803	Primary
0.109803	Primary
0.109803	Primary
0.109803	Primary
0.109803	Primary
0.109803	Primary
0.109803	Primary
0.109803	Primary
0.109803	Primary
0.109803	Primary
0.109803	Primary
0.109803	Primary
0.109803	Primary
0.109803	Primary
0.109803	Primary
0.109803	Primary
0.109803	Primary
0.109803	Primary
0.109803	Primary
0.109803	Primary
0.109803	Primary
0.109803	Primary
0.109803	Primary
0.109803	Primary
0.109803	Primary
0.109803	Primary
0.109803	Primary
0.109803	Primary
0.109803	Primary
0.109803	Primary
0.109803	Primary
0.109803	Primary
0.109803	Primary
0.109803	Primary
0.109803	Primary
0.109803	Primary
0.109803	Primary
0.109803	Primary
0.109803	Primary
0.109803	Primary
0.109803	Primary
0.109803	Primary
0.109803	Primary
0.109803	Primary
0.109803	Primary
0.109803	Primary
0.109803	Primary
0.109803	Primary
0.109803	Primary
0.109803	Primary
0.109803	Primary
0.109803	Primary
0.109803	Primary
0.109803	Primary
0.109803	Primary
0.109803	Primary
0.109803	Primary
0.109803	Primary
0.109803	Primary
0.109803	Primary
0.109803	Primary
0.109803	Primary
0.109803	Primary
0.109803	Primary
0.109803	Primary
0.109803	Primary
0.109803	Primary
0.109803	Primary
0.109803	Primary
0.109803	Primary
0.109803	Primary
0.109803	Primary
0.109803	Primary
0.109803	Primary
0.109803	Primary
0.109803	Primary
0.109803	Primary
0.109803	Primary
0.109803	Primary
0.109803	Primary
0.109803	Primary
0.109803	Primary
0.109803	Primary
0.109803	Primary
0.109803	Primary
0.109803	Primary
0.109803	Primary
0.109803	Primary
0.109803	Primary
0.109803	Primary
0.109803	Primary
0.109803	Primary
0.109803	Primary
0.109803	Primary
0.109803	Primary
0.109803	Primary
0.109803	Primary
0.109803	Primary
0.109803	Primary
0.109803	Primary
0.109803	Primary
0.109803	Primary
0.109803	Primary
0.109803	Primary
0.109803	Primary
0.109803	Primary
0.109803	Primary
0.109803	Primary
0.109803	Primary
0.109803	Primary
0.109803	Primary
0.109803	Primary
0.109803	Primary
0.109803	Primary
0.109803	Primary
0.109803	Primary
0.109803	Primary
0.109803	Primary
0.109803	Primary
0.109803	Primary
0.109803	Primary
0.109803	Primary
0.109803	Primary
0.109803	Primary
0.109803	Primary
0.109803	Primary
0.109803	Primary
0.109803	Primary
0.109803	Primary
0.109803	Primary
0.109803	Primary
0.109803	Primary
0.109803	Primary
0.109803	Primary
0.109803	Primary
0.109803	Primary
0.109803	Primary
0.109803	Primary
0.109803	Primary
0.109803	Primary
0.109803	Primary
0.109803	Primary
0.109803	Primary
0.109803	Primary
0.109803	Primary
0.109803	Primary
0.109803	Primary
0.109803	Primary
0.109803	Primary
0.109803	Primary
0.109803	Primary
0.109803	Primary
0.109803	Primary
0.109803	Primary
0.109803	Primary
0.109803	Primary
0.109803	Primary
0.109803	Primary
0.109803	Primary
0.109803	Primary
0.109803	Primary
0.109803	Primary
0.109803	Primary
0.109803	Primary
0.109803	Primary
0.109803	Primary
0.109803	Primary
0.109803	Primary
0.109803	Primary
0.109803	Primary
0.109803	Primary
0.109803	Primary
0.109803	Primary
0.109803	Primary
0.109803	Primary
0.109803	Primary
0.109803	Primary
0.109803	Primary
0.109803	Primary
0.109803	Primary
0.109803	Primary
0.109803	Primary
0.109803	Primary
0.109803	Primary
0.109803	Primary
0.109803	Primary
0.109803	Primary
0.109803	Primary
0.109803	Primary
0.109803	Primary
0.109803	Primary
0.109803	Primary
0.109803	Primary
0.109803	Primary
0.109803	Primary
0.109803	Primary
0.109803	Primary
0.109803	Primary
0.109803	Primary
0.109803	Primary
0.109803	Primary
0.109803	Primary
0.109803	Primary
0.109803	Primary
0.109803	Primary
0.109803	Primary
0.109803	Primary
0.109803	Primary
0.109803	Primary
0.109803	Primary
0.109803	Primary
0.109803	Primary
0.109803	Primary
0.109803	Primary
0.109803	Primary
0.109803	Primary
0.109803	Primary
0.109803	Primary
0.109803	Primary
0.109803	Primary
0.109803	Primary
0.109803	Primary
0.109803	Primary
0.109803	Primary
0.109803	Primary
0.109803	Primary
0.109803	Primary
0.109803	Primary
0.109803	Primary
0.109803	Primary
0.109803	Primary
0.109803	Primary
0.109803	Primary
0.109803	Primary
0.109803	Primary
0.109803	Primary
0.109803	Primary
0.109803	Primary
0.109803	Primary
0.109803	Primary
0.109803	Primary
0.109803	Primary
0.109803	Primary
0.109803	Primary
0.109803	Primary
0.109803	Primary
0.109803	Primary
0.109803	Primary
0.109803	Primary
0.109803	Primary
0.109803	Primary
0.109803	Primary
0.109803	Primary
0.109803	Primary
0.109803	Primary
0.109803	Primary
0.109803	Primary
0.109803	Primary
0.109803	Primary
0.109803	Primary
0.109803	Primary
0.109803	Primary
0.109803	Primary
0.109803	Primary
0.109803	Primary
0.109803	Primary
0.109803	Primary
0.109803	Primary
0.109803	Primary
0.109803	Primary
0.109803	Primary
0.109803	Primary
0.109803	Primary
0.109803	Primary
0.109803	Primary
0.109803	Primary
0.109803	Primary
0.109803	Primary
0.109803	Primary
0.109803	Primary
0.109803	Primary
0.109803	Primary
0.109803	Primary
0.109803	Primary
0.109803	Primary
0.109803	Primary
0.109803	Primary
0.109803	Primary
0.109803	Primary
0.109803	Primary
0.109803	Primary
0.109803	Primary
0.109803	Primary
0.109803	Primary
0.109803	Primary
0.109803	Primary
0.109803	Primary
0.109803	Primary
0.109803	Primary
0.109803	Primary
0.109803	Primary
0.109803	Primary
0.109803	Primary
0.109803	Primary
0.109803	Primary
0.109803	Primary
0.109803	Primary
0.109803	Primary
0.109803	Primary
0.109803	Primary
0.109803	Primary
0.109803	Primary
0.109803	Primary
0.109803	Primary
0.109803	Primary
0.109803	Primary
0.109803	Primary
0.109803	Primary
0.109803	Primary
0.109803	Primary
0.109803	Primary
0.109803	Primary
0.109803	Primary
0.109803	Primary
0.109803	Primary
0.109803	Primary
0.109803	Primary
0.109803	Primary
0.109803	Primary
0.109803	Primary
0.109803	Primary
0.109803	Primary
0.109803	Primary
0.109803	Primary
0.109803	Primary
0.109803	Primary
0.109803	Primary
0.109803	Primary
0.109803	Primary
0.109803	Primary
0.109803	Primary
0.109803	Primary
0.109803	Primary
0.109803	Primary
0.109803	Primary
0.109803	Primary
0.109803	Primary
0.109803	Primary
0.109803	Primary
0.109803	Primary
0.109803	Primary
0.109803	Primary
0.109803	Primary
0.109803	Primary
0.109803	Primary
0.109803	Primary
0.109803	Primary
0.109803	Primary
0.109803	Primary
0.109803	Primary
0.109803	Primary
0.109803	Primary
0.109803	Primary
0.109803	Primary
0.109803	Primary
0.109803	Primary
0.109803	Primary
0.109803	Primary
0.109803	Primary
0.109803	Primary
0.109803	Primary
0.109803	Primary
0.109803	Primary
0.109803	Primary
0.109803	Primary
0.109803	Primary
0.109803	Primary
0.109803	Primary
0.109803	Primary
0.109803	Primary
0.109803	Primary
0.109803	Primary
0.109803	Primary
0.109803	Primary
0.109803	Primary
0.109803	Primary
0.109803	Primary
0.109803	Primary
0.109803	Primary
0.109803	Primary
0.109803	Primary
0.109803	Primary
0.109803	Primary
0.109803	Primary
0.109803	Primary
0.109803	Primary
0.109803	Primary
0.109803	Primary
0.109803	Primary
0.109803	Primary
0.109803	Primary
0.109803	Primary
0.109803	Primary
0.109803	Primary
0.109803	Primary
0.109803	Primary
0.109803	Primary
0.109803	Primary
0.109803	Primary
0.109803	Primary
0.109803	Primary
0.109803	Primary
0.109803	Primary
0.109803	Primary
0.109803	Primary
0.109803	Primary
0.109803	Primary
0.109803	Primary
0.109803	Primary
0.109803	Primary
0.109803	Primary
0.109803	Primary
0.109803	Primary
0.109803	Primary
0.109803	Primary
0.109803	Primary
0.109803	Primary
0.109803	Primary
0.109803	Primary
0.109803	Primary
0.109803	Primary
0.109803	Primary
0.109803	Primary
0.109803	Primary
0.109803	Primary
0.109803	Primary
0.109803	Primary
0.109803	Primary
0.109803	Primary
0.109803	Primary
0.109803	Primary
0.109803	Primary
0.109803	Primary
0.109803	Primary
0.109803	Primary
0.109803	Primary
0.109803	Primary
0.109803	Primary
0.109803	Primary
0.109803	Primary
0.109803	Primary
0.109803	Primary
0.109803	Primary
0.109803	Primary
0.109803	Primary
0.109803	Primary
0.109803	Primary
0.109803	Primary
0.109803	Primary
0.109803	Primary
0.109803	Primary
0.109803	Primary
0.109803	Primary
0.109803	Primary
0.109803	Primary
0.109803	Primary
0.109803	Primary
0.109803	Primary
0.109803	Primary
0.109803	Primary
0.109803	Primary
0.109803	Primary
0.109803	Primary
0.109803	Primary
0.109803	Primary
0.109803	Primary
0.109803	Primary
0.109803	Primary
0.109803	Primary
0.109803	Primary
0.109803	Primary
0.109803	Primary
0.109803	Primary
0.109803	Primary
0.109803	Primary
0.109803	Primary
0.109803	Primary
0.109803	Primary
0.109803	Primary
0.109803	Primary
0.109803	Primary
0.109803	Primary
0.109803	Primary
0.109803	Primary
0.109803	Primary
0.109803	Primary
0.109803	Primary
0.109803	Primary
0.109803	Primary
0.109803	Primary
0.109803	Primary
0.109803	Primary
0.109803	Primary
0.109803	Primary
0.109803	Primary
0.109803	Primary
0.109803	Primary
0.109803	Primary
0.109803	Primary
0.109803	Primary
0.109803	Primary
0.109803	Primary
0.109803	Primary
0.109803	Primary
0.109803	Primary
0.109803	Primary
0.109803	Primary
0.109803	Primary
0.109803	Primary
0.109803	Primary
0.109803	Primary
0.109803	Primary
0.109803	Primary
0.109803	Primary
0.109803	Primary
0.109803	Primary
0.109803	Primary
0.109803	Primary
0.109803	Primary
0.109803	Primary
0.109803	Primary
0.109803	Primary
0.109803	Primary
0.109803	Primary
0.109803	Primary
0.109803	Primary
0.109803	Primary
0.109803	Primary
0.109803	Primary
0.109803	Primary
0.109803	Primary
0.109803	Primary
0.109803	Primary
0.109803	Primary
0.109803	Primary
0.109803	Primary
0.109803	Primary
0.109803	Primary
0.109803	Primary
0.109803	Primary
0.109803	Primary
0.109803	Primary
0.109803	Primary
0.109803	Primary
0.109803	Primary
0.109803	Primary
0.109803	Primary
0.109803	Primary
0.109803	Primary
0.109803	Primary
0.109803	Primary
0.109803	Primary
0.109803	Primary
0.109803	Primary
0.109803	Primary
0.109803	Primary
0.109803	Primary
0.109803	Primary
0.109803	Primary
0.109803	Primary
0.109803	Primary
0.109803	Primary
0.109803	Primary
0.109803	Primary
0.109803	Primary
0.109803	Primary
0.109803	Primary
0.109803	Primary
0.109803	Primary
0.109803	Primary
0.109803	Primary
0.109803	Primary
0.109803	Primary
0.109803	Primary
0.109803	Primary
0.109803	Primary
0.109803	Primary
0.109803	Primary
0.109803	Primary
0.109803	Primary
0.109803	Primary
0.109803	Primary
0.109803	Primary
0.109803	Primary
0.109803	Primary
0.109803	Primary
0.109803	Primary
0.109803	Primary
0.109803	Primary
0.109803	Primary
0.109803	Primary
0.109803	Primary
0.109803	Primary
0.109803	Primary
0.109803	Primary
0.109803	Primary
0.109803	Primary
0.109803	Primary
0.109803	Primary
0.109803	Primary
0.109803	Primary
0.109803	Primary
0.109803	Primary
0.109803	Primary
0.109803	Primary
0.109803	Primary
0.109803	Primary
0.109803	Primary
0.109803	Primary
0.109803	Primary
0.109803	Primary
0.109803	Primary
0.109803	Primary
0.109803	Primary
0.109803	Primary
0.109803	Primary
0.109803	Primary
0.109803	Primary
0.109803	Primary
0.109803	Primary
0.109803	Primary
0.109803	Primary
0.109803	Primary
0.109803	Primary
0.109803	Primary
0.109803	Primary
0.109803	Primary
0.109803	Primary
0.109803	Primary
0.109803	Primary
0.109803	Primary
0.109803	Primary
0.109803	Primary
0.109803	Primary
0.109803	Primary
0.109803	Primary
0.109803	Primary
0.109803	Primary
0.109803	Primary
0.109803	Primary
0.109803	Primary
0.109803	Primary
0.109803	Primary
0.109803	Primary
0.109803	Primary
0.109803	Primary
0.109803	Primary
0.109803	Primary
0.109803	Primary
0.109803	Primary
0.109803	Primary
0.109803	Primary
0.109803	Primary
0.109803	Primary
0.109803	Primary
0.109803	Primary
0.109803	Primary
0.109803	Primary
0.109803	Primary
0.109803	Primary
0.109803	Primary
0.109803	Primary
0.109803	Primary
0.109803	Primary
0.109803	Primary
0.109803	Primary
0.109803	Primary
0.109803	Primary
0.109803	Primary
0.109803	Primary
0.109803	Primary
0.109803	Primary
0.109803	Primary
0.109803	Primary
0.109803	Primary
0.109803	Primary
0.109803	Primary
0.109803	Primary
0.109803	Primary
0.109803	Primary
0.109803	Primary
0.109803	Primary
0.109803	Primary
0.109803	Primary
0.109803	Primary
0.109803	Primary
0.109803	Primary
0.109803	Primary
0.109803	Primary
0.109803	Primary
0.109803	Primary
0.109803	Primary
0.109803	Primary
0.109803	Primary
0.109803	Primary
0.109803	Primary
0.109803	Primary
0.109803	Primary
0.109803	Primary
0.109803	Primary
0.109803	Primary
0.109803	Primary
0.109803	Primary
0.109803	Primary
0.109803	Primary
0.109803	Primary
0.109803	Primary
0.109803	Primary
0.109803	Primary
0.109803	Primary
0.109803	Primary
0.109803	Primary
0.109803	Primary
0.109803	Primary
0.109803	Primary
0.109803	Primary
0.109803	Primary
0.109803	Primary
0.109803	Primary
0.109803	Primary
0.109803	Primary
0.109803	Primary
0.109803	Primary
0.109803	Primary
0.109803	Primary
0.109803	Primary
0.109803	Primary
0.109803	Primary
0.109803	Primary
0.109803	Primary
0.109803	Primary
0.109803	Primary
0.109803	Primary
0.109803	Primary
0.109803	Primary
0.109803	Primary
0.109803	Primary
0.109803	Primary
0.109803	Primary
0.109803	Primary
0.109803	Primary
0.109803	Primary
0.109803	Primary
0.109803	Primary
0.109803	Primary
0.109803	Primary
0.109803	Primary
0.109803	Primary
0.109803	Primary
0.109803	Primary
0.109803	Primary
0.109803	Primary
0.109803	Primary
0.109803	Primary
0.109803	Primary
0.109803	Primary
0.109803	Primary
0.109803	Primary
0.109803	Primary
0.109803	Primary
0.109803	Primary
0.109803	Primary
0.109803	Primary
0.109803	Primary
0.109803	Primary
0.109803	Primary
0.109803	Primary
0.109803	Primary
0.109803	Primary
0.109803	Primary
0.109803	Primary
0.109803	Primary
0.109803	Primary
0.109803	Primary
0.109803	Primary
0.109803	Primary
0.109803	Primary
0.109803	Primary
0.109803	Primary
0.109803	Primary
0.109803	Primary
0.109803	Primary
0.109803	Primary
0.109803	Primary
0.109803	Primary
0.109803	Primary
0.109803	Primary
0.109803	Primary
0.109803	Primary
0.109803	Primary
0.109803	Primary
0.109803	Primary
0.109803	Primary
0.109803	Primary
0.109803	Primary
0.109803	Primary
0.109803	Primary
0.109803	Primary
0.109803	Primary
0.109803	Primary
0.109803	Primary
0.109803	Primary
0.109803	Primary
0.109803	Primary
0.109803	Primary
0.109803	Primary
0.109803	Primary
0.109803	Primary
0.109803	Primary
0.109803	Primary
0.109803	Primary
0.109803	Primary
0.109803	Primary
0.109803	Primary
0.109803	Primary
0.109803	Primary
0.109803	Primary
0.109803	Primary
0.109803	Primary
0.109803	Primary
0.109803	Primary
0.109803	Primary
0.109803	Primary
0.109803	Primary
0.109803	Primary
0.109803	Primary
0.109803	Primary
0.109803	Primary
0.109803	Primary
0.109803	Primary
0.109803	Primary
0.109803	Primary
0.109803	Primary
0.109803	Primary
0.109803	Primary
0.109803	Primary
0.109803	Primary
0.109803	Primary
0.109803	Primary
0.109803	Primary
0.109803	Primary
0.109803	Primary
0.109803	Primary
0.109803	Primary
0.109803	Primary
0.109803	Primary
0.109803	Primary
0.109803	Primary
0.109803	Primary
0.109803	Primary
0.109803	Primary
0.109803	Primary
0.109803	Primary
0.109803	Primary
0.109803	Primary
0.109803	Primary
0.109803	Primary
0.109803	Primary
0.109803	Primary
0.109803	Primary
0.109803	Primary
0.109803	Primary
0.109803	Primary
0.109803	Primary
0.109803	Primary
0.109803	Primary
0.109803	Primary
0.109803	Primary
0.109803	Primary
0.109803	Primary
0.109803	Primary
0.109803	Primary
0.109803	Primary
0.109803	Primary
0.109803	Primary
0.109803	Primary
0.109803	Primary
0.109803	Primary
0.109803	Primary
0.109803	Primary
0.109803	Primary
0.109803	Primary
0.109803	Primary
0.109803	Primary
0.109803	Primary
0.109803	Primary
0.109803	Primary
0.109803	Primary
0.109803	Primary
0.109803	Primary
0.109803	Primary
0.109803	Primary
0.109803	Primary
0.109803	Primary
0.109803	Primary
0.109803	Primary
0.109803	Primary
0.109803	Primary
0.109803	Primary
0.109803	Primary
0.109803	Primary
0.109803	Primary
0.109803	Primary
0.109803	Primary
0.109803	Primary
0.109803	Primary
0.109803	Primary
0.109803	Primary
0.109803	Primary
0.109803	Primary
0.109803	Primary
0.109803	Primary
0.109803	Primary
0.109803	Primary
0.109803	Primary
0.109803	Primary
0.109803	Primary
0.109803	Primary
0.109803	Primary
0.109803	Primary
0.109803	Primary
0.109803	Primary
0.109803	Primary
0.109803	Primary
0.109803	Primary
0.109803	Primary
0.109803	Primary
0.109803	Primary
0.109803	Primary
0.109803	Primary
0.109803	Primary
0.109803	Primary
0.109803	Primary
0.109803	Primary
0.109803	Primary
0.109803	Primary
0.109803	Primary
0.109803	Primary
0.109803	Primary
0.109803	Primary
0.109803	Primary
0.109803	Primary
0.109803	Primary
0.109803	Primary
0.109803	Primary
0.109803	Primary
0.109803	Primary
0.109803	Primary
0.109803	Primary
0.109803	Primary
0.109803	Primary
0.109803	Primary
0.109803	Primary
0.109803	Primary
0.109803	Primary
0.109803	Primary
0.109803	Primary
0.109803	Primary
0.109803	Primary
0.109803	Primary
0.109803	Primary
0.109803	Primary
0.109803	Primary
0.109803	Primary
0.109803	Primary
0.109803	Primary
0.109803	Primary
0.109803	Primary
0.109803	Primary
0.109803	Primary
0.109803	Primary
0.109803	Primary
0.109803	Primary
0.109803	Primary
0.109803	Primary
0.109803	Primary
0.109803	Primary
0.109803	Primary
0.109803	Primary
0.109803	Primary
0.109803	Primary
0.109803	Primary
0.109803	Primary
0.109803	Primary
0.109803	Primary
0.109803	Primary
0.109803	Primary
0.109803	Primary
0.109803	Primary
0.109803	Primary
0.109803	Primary
0.109803	Primary
0.109803	Primary
0.109803	Primary
0.109803	Primary
0.109803	Primary
0.109803	Primary
0.109803	Primary
0.109803	Primary
0.109803	Primary
0.109803	Primary
0.109803	Primary
0.109803	Primary
0.109803	Primary
0.109803	Primary
0.109803	Primary
0.109803	Primary
0.109803	Primary
0.109803	Primary
0.109803	Primary
0.109803	Primary
0.109803	Primary
0.109803	Primary
0.109803	Primary
0.109803	Primary
0.109803	Primary
0.109803	Primary
0.109803	Primary
0.109803	Primary
0.109803	Primary
0.109803	Primary
0.109803	Primary
0.109803	Primary
0.109803	Primary
0.109803	Primary
0.109803	Primary
0.109803	Primary
0.109803	Primary
0.109803	Primary
0.109803	Primary
0.109803	Primary
0.109803	Primary
0.109803	Primary
0.109803	Primary
0.109803	Primary
0.109803	Primary
0.109803	Primary
0.109803	Primary
0.109803	Primary
0.109803	Primary
0.109803	Primary
0.109803	Primary
0.109803	Primary
0.109803	Primary
0.109803	Primary
0.109803	Primary
0.109803	Primary
0.109803	Primary
0.109803	Primary
0.109803	Primary
0.109803	Primary
0.109803	Primary
0.109803	Primary
0.109803	Primary
0.109803	Primary
0.109803	Primary
0.109803	Primary
0.109803	Primary
0.109803	Primary
0.109803	Primary
0.109803	Primary
0.109803	Primary
0.109803	Primary
0.109803	Primary
0.109803	Primary
0.109803	Primary
0.109803	Primary
0.109803	Primary
0.109803	Primary
0.109803	Primary
0.109803	Primary
0.109803	Primary
0.109803	Primary
0.109803	Primary
0.109803	Primary
0.109803	Primary
0.109803	Primary
0.109803	Primary
0.109803	Primary
0.109803	Primary
0.109803	Primary
0.109803	Primary
0.109803	Primary
0.109803	Primary
0.109803	Primary
0.109803	Primary
0.109803	Primary
0.109803	Primary
0.109803	Primary
0.109803	Primary
0.109803	Primary
0.109803	Primary
0.109803	Primary
0.109803	Primary
0.109803	Primary
0.109803	Primary
0.109803	Primary
0.109803	Primary
0.109803	Primary
0.109803	Primary
0.109803	Primary
0.109803	Primary
0.109803	Primary
0.109803	Primary
0.109803	Primary
0.109803	Primary
0.109803	Primary
0.109803	Primary
0.109803	Primary
0.109803	Primary
0.109803	Primary
0.109803	Primary
0.109803	Primary
0.109803	Primary
0.109803	Primary
0.109803	Primary
0.109803	Primary
0.109803	Primary
0.109803	Primary
0.109803	Primary
0.109803	Primary
0.109803	Primary
0.109803	Primary
0.109803	Primary
0.109803	Primary
0.109803	Primary
0.109803	Primary
0.109803	Primary
0.109803	Primary
0.109803	Primary
0.109803	Primary
0.109803	Primary
0.109803	Primary
0.109803	Primary
0.109803	Primary
0.109803	Primary
0.109803	Primary
0.109803	Primary
0.109803	Primary
0.109803	Primary
0.109803	Primary
0.109803	Primary
0.109803	Primary
0.109803	Primary
0.109803	Primary
0.109803	Primary
0.109803	Primary
0.109803	Primary
0.109803	Primary
0.109803	Primary
0.109803	Primary
0.109803	Primary
0.109803	Primary
0.109803	Primary
0.109803	Primary
0.109803	Primary
0.109803	Primary
0.109803	Primary
0.109803	Primary
0.109803	Primary
0.109803	Primary
0.109803	Primary
0.109803	Primary
0.109803	Primary
0.109803	Primary
0.109803	Primary
0.109803	Primary
0.109803	Primary
0.109803	Primary
0.109803	Primary
0.109803	Primary
0.109803	Primary
0.109803	Primary
0.109803	Primary
0.109803	Primary
0.109803	Primary
0.109803	Primary
0.109803	Primary
0.109803	Primary
0.109803	Primary
0.109803	Primary
0.109803	Primary
0.109803	Primary
0.109803	Primary
0.109803	Primary
0.109803	Primary
0.109803	Primary
0.109803	Primary
0.109803	Primary
0.109803	Primary
0.109803	Primary
0.109803	Primary
0.109803	Primary
0.109803	Primary
0.109803	Primary
0.109803	Primary
0.109803	Primary
0.109803	Primary
0.109803	Primary
0.109803	Primary
0.109803	Primary
0.109803	Primary
0.109803	Primary
0.109803	Primary
0.109803	Primary
0.109803	Primary
0.109803	Primary
0.109803	Primary
0.109803	Primary
0.109803	Primary
0.109803	Primary
0.109803	Primary
0.109803	Primary
0.109803	Primary
0.109803	Primary
0.109803	Primary
0.109803	Primary
0.109803	Primary
0.109803	Primary
0.109803	Primary
0.109803	Primary
0.109803	Primary
0.109803	Primary
0.109803	Primary
0.109803	Primary
0.109803	Primary
0.109803	Primary
0.109803	Primary
0.109803	Primary
0.109803	Primary
0.109803	Primary
0.109803	Primary
0.109803	Primary
0.109803	Primary
0.109803	Primary
0.109803	Primary
0.109803	Primary
0.109803	Primary
0.109803	Primary
0.109803	Primary
0.109803	Primary
0.109803	Primary
0.109803	Primary
0.109803	Primary
0.109803	Primary
0.109803	Primary
0.109803	Primary
0.109803	Primary
0.109803	Primary
0.109803	Primary
0.109803	Primary
0.109803	Primary
0.109803	Primary
0.109803	Primary
0.109803	Primary
0.109803	Primary
0.109803	Primary
0.109803	Primary
0.109803	Primary
0.109803	Primary
0.109803	Primary
0.109803	Primary
0.109803	Primary
0.109803	Primary
0.109803	Primary
0.109803	Primary
0.109803	Primary
0.109803	Primary
0.109803	Primary
0.109803	Primary
0.109803	Primary
0.109803	Primary
0.109803	Primary
0.109803	Primary
0.109803	Primary
0.109803	Primary
0.109803	Primary
0.109803	Primary
0.109803	Primary
0.109803	Primary
0.109803	Primary
0.109803	Primary
0.109803	Primary
0.109803	Primary
0.109803	Primary
0.109803	Primary
0.109803	Primary
0.109803	Primary
0.109803	Primary
0.109803	Primary
0.109803	Primary
0.109803	Primary
0.109803	Primary
0.109803	Primary
0.109803	Primary
0.109803	Primary
0.109803	Primary
0.109803	Primary
0.109803	Primary
0.109803	Primary
0.109803	Primary
0.109803	Primary
0.109803	Primary
0.109803	Primary
0.109803	Primary
0.109803	Primary
0.109803	Primary
0.109803	Primary
0.109803	Primary
0.109803	Primary
0.109803	Primary
0.109803	Primary
0.109803	Primary
0.109803	Primary
0.109803	Primary
0.109803	Primary
0.109803	Primary
0.109803	Primary
0.109803	Primary
0.109803	Primary
0.109803	Primary
0.109803	Primary
0.109803	Primary
0.109803	Primary
0.109803	Primary
0.109803	Primary
0.109803	Primary
0.109803	Primary
0.109803	Primary
0.109803	Primary
0.109803	Primary
0.109803	Primary
0.109803	Primary
0.109803	Primary
0.109803	Primary
0.109803	Primary
0.109803	Primary
0.109803	Primary
0.109803	Primary
0.109803	Primary
0.109803	Primary
0.109803	Primary
0.109803	Primary
0.109803	Primary
0.109803	Primary
0.109803	Primary
0.109803	Primary
0.109803	Primary
0.109803	Primary
0.109803	Primary
0.109803	Primary
0.109803	Primary
0.109803	Primary
0.109803	Primary
0.109803	Primary
0.109803	Primary
0.109803	Primary
0.109803	Primary
0.109803	Primary
0.109803	Primary
0.109803	Primary
0.109803	Primary
0.109803	Primary
0.109803	Primary
0.109803	Primary
0.109803	Primary
0.109803	Primary
0.109803	Primary
0.109803	Primary
0.109803	Primary
0.109803	Primary
0.109803	Primary
0.109803	Primary
0.109803	Primary
0.109803	Primary
0.109803	Primary
0.109803	Primary
0.109803	Primary
0.109803	Primary
0.109803	Primary
0.109803	Primary
0.109803	Primary
0.109803	Primary
0.109803	Primary
0.109803	Primary
0.109803	Primary
0.109803	Primary
0.109803	Primary
0.109803	Primary
0.109803	Primary
0.109803	Primary
0.109803	Primary
0.109803	Primary
0.109803	Primary
0.109803	Primary
0.109803	Primary
0.109803	Primary
0.109803	Primary
0.109803	Primary
0.109803	Primary
0.109803	Primary
0.109803	Primary
0.109803	Primary
0.109803	Primary
0.109803	Primary
0.109803	Primary
0.109803	Primary
0.109803	Primary
0.109803	Primary
0.109803	Primary
0.109803	Primary
0.109803	Primary
0.109803	Primary
0.109803	Primary
0.109803	Primary
0.109803	Primary
0.109803	Primary
0.109803	Primary
0.109803	Primary
0.109803	Primary
0.109803	Primary
0.109803	Primary
0.109803	Primary
0.109803	Primary
0.109803	Primary
0.109803	Primary
0.109803	Primary
0.109803	Primary
0.109803	Primary
0.109803	Primary
0.109803	Primary
0.109803	Primary
0.109803	Primary
0.109803	Primary
0.109803	Primary
0.109803	Primary
0.109803	Primary
0.109803	Primary
0.109803	Primary
0.109803	Primary
0.109803	Primary
0.109803	Primary
0.109803	Primary
0.109803	Primary
0.109803	Primary
0.109803	Primary
0.109803	Primary
0.109803	Primary
0.109803	Primary
0.109803	Primary
0.109803	Primary
0.109803	Primary
0.109803	Primary
0.109803	Primary
0.109803	Primary
0.109803	Primary
0.109803	Primary
0.109803	Primary
0.109803	Primary
0.109803	Primary
0.109803	Primary
0.109803	Primary
0.109803	Primary
0.109803	Primary
0.109803	Primary
0.109803	Primary
0.109803	Primary
0.109803	Primary
0.109803	Primary
0.109803	Primary
0.109803	Primary
0.109803	Primary
0.109803	Primary
0.109803	Primary
0.109803	Primary
0.109803	Primary
0.109803	Primary
0.109803	Primary
0.109803	Primary
0.109803	Primary
0.109803	Primary
0.109803	Primary
0.109803	Primary
0.109803	Primary
0.109803	Primary
0.109803	Primary
0.109803	Primary
0.109803	Primary
0.109803	Primary
0.109803	Primary
0.109803	Primary
0.109803	Primary
0.109803	Primary
0.109803	Primary
0.109803	Primary
0.109803	Primary
0.109803	Primary
0.109803	Primary
0.109803	Primary
0.109803	Primary
0.109803	Primary
0.109803	Primary
0.109803	Primary
0.109803	Primary
0.109803	Primary
0.109803	Primary
0.109803	Primary
0.109803	Primary
0.109803	Primary
0.109803	Primary
0.109803	Primary
0.109803	Primary
0.109803	Primary
0.109803	Primary
0.109803	Primary
0.109803	Primary
0.109803	Primary
0.109803	Primary
0.109803	Primary
0.109803	Primary
0.109803	Primary
0.109803	Primary
0.109803	Primary
0.109803	Primary
0.109803	Primary
0.109803	Primary
0.109803	Primary
0.109803	Primary
0.109803	Primary
0.109803	Primary
0.109803	Primary
0.109803	Primary
0.109803	Primary
0.109803	Primary
0.109803	Primary
0.109803	Primary
0.109803	Primary
0.109803	Primary
0.109803	Primary
0.109803	Primary
0.109803	Primary
0.109803	Primary
0.109803	Primary
0.109803	Primary
0.109803	Primary
0.109803	Primary
0.109803	Primary
0.109803	Primary
0.109803	Primary
0.109803	Primary
0.109803	Primary
0.109803	Primary
0.109803	Primary
0.109803	Primary
0.109803	Primary
0.109803	Primary
0.109803	Primary
0.109803	Primary
0.109803	Primary
0.109803	Primary
0.109803	Primary
0.109803	Primary
0.109803	Primary
0.109803	Primary
0.109803	Primary
0.109803	Primary
0.109803	Primary
0.109803	Primary
0.109803	Primary
0.109803	Primary
0.109803	Primary
0.109803	Primary
0.109803	Primary
0.109803	Primary
0.109803	Primary
0.109803	Primary
0.109803	Primary
0.109803	Primary
0.109803	Primary
0.109803	Primary
0.109803	Primary
0.109803	Primary
0.109803	Primary
0.109803	Primary
0.109803	Primary
0.109803	Primary
0.109803	Primary
0.109803	Primary
0.109803	Primary
0.109803	Primary
0.109803	Primary
0.109803	Primary
0.109803	Primary
0.109803	Primary
0.109803	Primary
0.109803	Primary
0.109803	Primary
0.109803	Primary
0.109803	Primary
0.109803	Primary
0.109803	Primary
0.109803	Primary
0.109803	Primary
0.109803	Primary
0.109803	Primary
0.109803	Primary
0.109803	Primary
0.109803	Primary
0.109803	Primary
0.109803	Primary
0.109803	Primary
0.109803	Primary
0.109803	Primary
0.109803	Primary
0.109803	Primary
0.109803	Primary
0.109803	Primary
0.109803	Primary
0.109803	Primary
0.109803	Primary
0.109803	Primary
0.109803	Primary
0.109803	Primary
0.109803	Primary
0.109803	Primary
0.109803	Primary
0.109803	Primary
0.109803	Primary
0.109803	Primary
0.109803	Primary
0.109803	Primary
0.109803	Primary
0.109803	Primary
0.109803	Primary
0.109803	Primary
0.109803	Primary
0.109803	Primary
0.109803	Primary
0.109803	Primary
0.109803	Primary
0.109803	Primary
0.109803	Primary
0.109803	Primary
0.109803	Primary
0.109803	Primary
0.109803	Primary
0.109803	Primary
0.109803	Primary
0.109803	Primary
0.109803	Primary
0.109803	Primary
0.109803	Primary
0.109803	Primary
0.109803	Primary
0.109803	Primary
0.109803	Primary
0.109803	Primary
0.109803	Primary
0.109803	Primary
0.109803	Primary
0.109803	Primary
0.109803	Primary
0.109803	Primary
0.109803	Primary
0.109803	Primary
0.109803	Primary
0.109803	Primary
0.109803	Primary
0.109803	Primary
0.109803	Primary
0.109803	Primary
0.109803	Primary
0.109803	Primary
0.109803	Primary
0.109803	Primary
0.109803	Primary
0.109803	Primary
0.109803	Primary
0.109803	Primary
0.109803	Primary
0.109803	Primary
0.109803	Primary
0.109803	Primary
0.109803	Primary
0.109803	Primary
0.109803	Primary
0.109803	Primary
0.109803	Primary
0.109803	Primary
0.109803	Primary
0.109803	Primary
0.109803	Primary
0.109803	Primary
0.109803	Primary
0.109803	Primary
0.109803	Primary
0.109803	Primary
0.109803	Primary
0.109803	Primary
0.109803	Primary
0.109803	Primary
0.109803	Primary
0.109803	Primary
0.109803	Primary
0.109803	Primary
0.109803	Primary
0.109803	Primary
0.109803	Primary
0.109803	Primary
0.109803	Primary
0.109803	Primary
0.109803	Primary
0.109803	Primary
0.109803	Primary
0.109803	Primary
0.109803	Primary
0.109803	Primary
0.109803	Primary
0.109803	Primary
0.109803	Primary
0.109803	Primary
0.109803	Primary
0.109803	Primary
0.109803	Primary
0.109803	Primary
0.109803	Primary
0.109803	Primary
0.109803	Primary
0.109803	Primary
0.109803	Primary
0.109803	Primary
0.109803	Primary
0.109803	Primary
0.109803	Primary
0.109803	Primary
0.109803	Primary
0.109803	Primary
0.109803	Primary
0.109803	Primary
0.109803	Primary
0.109803	Primary
0.109803	Primary
0.109803	Primary
0.109803	Primary
0.109803	Primary
0.109803	Primary
0.109803	Primary
0.109803	Primary
0.109803	Primary
0.109803	Primary
0.109803	Primary
0.109803	Primary
0.109803	Primary
0.109803	Primary
0.109803	Primary
0.109803	Primary
0.109803	Primary
0.109803	Primary
0.109803	Primary
0.109803	Primary
0.109803	Primary
0.109803	Primary
0.109803	Primary
0.109803	Primary
0.109803	Primary
0.109803	Primary
0.109803	Primary
0.109803	Primary
0.109803	Primary
0.109803	Primary
0.109803	Primary
0.109803	Primary
0.109803	Primary
0.109803	Primary
0.109803	Primary
0.109803	Primary
0.109803	Primary
0.109803	Primary
0.109803	Primary
0.109803	Primary
0.109803	Primary
0.109803	Primary
0.109803	Primary
0.109803	Primary
0.109803	Primary
0.109803	Primary
0.109803	Primary
0.109803	Primary
0.109803	Primary
0.109803	Primary
0.109803	Primary
0.109803	Primary
0.109803	Primary
0.109803	Primary
0.109803	Primary
0.109803	Primary
0.109803	Primary
0.109803	Primary
0.109803	Primary
0.109803	Primary
0.109803	Primary
0.109803	Primary
0.109803	Primary
0.109803	Primary
0.109803	Primary
0.109803	Primary
0.109803	Primary
0.109803	Primary
0.109803	Primary
0.109803	Primary
0.109803	Primary
0.109803	Primary
0.109803	Primary
0.109803	Primary
0.109803	Primary
0.109803	Primary
0.109803	Primary
0.109803	Primary
0.109803	Primary
0.109803	Primary
0.109803	Primary
0.109803	Primary
0.109803	Primary
0.109803	Primary
0.109803	Primary
0.109803	Primary
0.109803	Primary
0.109803	Primary
0.109803	Primary
0.109803	Primary
0.109803	Primary
0.109803	Primary
0.109803	Primary
0.109803	Primary
0.109803	Primary
0.109803	Primary
0.109803	Primary
0.109803	Primary
0.109803	Primary
0.109803	Primary
0.109803	Primary
0.109803	Primary
0.109803	Primary
0.109803	Primary
0.109803	Primary
0.109803	Primary
0.109803	Primary
0.109803	Primary
0.109803	Primary
0.109803	Primary
0.109803	Primary
0.109803	Primary
0.109803	Primary
0.109803	Primary
0.109803	Primary
0.109803	Primary
0.109803	Primary
0.109803	Primary
0.109803	Primary
0.109803	Primary
0.109803	Primary
0.109803	Primary
0.109803	Primary
0.109803	Primary
0.109803	Primary
0.109803	Primary
0.109803	Primary
0.109803	Primary
0.109803	Primary
0.109803	Primary
0.109803	Primary
0.109803	Primary
0.109803	Primary
0.109803	Primary
0.109803	Primary
0.109803	Primary
0.109803	Primary
0.109803	Primary
0.109803	Primary
0.109803	Primary
0.109803	Primary
0.109803	Primary
0.109803	Primary
0.109803	Primary
0.109803	Primary
0.109803	Primary
0.109803	Primary
0.109803	Primary
0.109803	Primary
0.109803	Primary
0.109803	Primary
0.109803	Primary
0.109803	Primary
0.109803	Primary
0.109803	Primary
0.109803	Primary
0.109803	Primary
0.109803	Primary
0.109803	Primary
0.109803	Primary
0.109803	Primary
0.109803	Primary
0.109803	Primary
0.109803	Primary
0.109803	Primary
0.109803	Primary
0.109803	Primary
0.109803	Primary
0.109803	Primary
0.109803	Primary
0.109803	Primary
0.109803	Primary
0.109803	Primary
0.109803	Primary
0.109803	Primary
0.109803	Primary
0.109803	Primary
0.109803	Primary
0.109803	Primary
0.109803	Primary
0.109803	Primary
0.109803	Primary
0.109803	Primary
0.109803	Primary
0.109803	Primary
0.109803	Primary
0.109803	Primary
0.109803	Primary
0.109803	Primary
0.109803	Primary
0.109803	Primary
0.109803	Primary
0.109803	Primary
0.109803	Primary
0.109803	Primary
0.109803	Primary
0.109803	Primary
0.109803	Primary
0.109803	Primary
0.109803	Primary
0.109803	Primary
0.109803	Primary
0.109803	Primary
0.109803	Primary
0.109803	Primary
0.109803	Primary
0.109803	Primary
0.109803	Primary
0.109803	Primary
0.109803	Primary
0.109803	Primary
0.109803	Primary
0.109803	Primary
0.109803	Primary
0.109803	Primary
0.109803	Primary
0.109803	Primary
0.109803	Primary
0.109803	Primary
0.109803	Primary
0.109803	Primary
0.109803	Primary
0.109803	Primary
0.109803	Primary
0.109803	Primary
0.109803	Primary
0.109803	Primary
0.109803	Primary
0.109803	Primary
0.109803	Primary
0.109803	Primary
0.109803	Primary
0.109803	Primary
0.109803	Primary
0.109803	Primary
0.109803	Primary
0.109803	Primary
0.109803	Primary
0.109803	Primary
0.109803	Primary
0.109803	Primary
0.109803	Primary
0.109803	Primary
0.109803	Primary
0.109803	Primary
0.109803	Primary
0.109803	Primary
0.109803	Primary
0.109803	Primary
0.109803	Primary
0.109803	Primary
0.109803	Primary
0.109803	Primary
0.109803	Primary
0.109803	Primary
0.109803	Primary
0.109803	Primary
0.109803	Primary
0.109803	Primary
0.109803	Primary
0.109803	Primary
0.109803	Primary
0.109803	Primary
0.109803	Primary
0.109803	Primary
0.109803	Primary
0.109803	Primary
0.109803	Primary
0.109803	Primary
0.109803	Primary
0.109803	Primary
0.109803	Primary
0.109803	Primary
0.109803	Primary
0.109803	Primary
0.109803	Primary
0.109803	Primary
0.109803	Primary
0.109803	Primary
0.109803	Primary
0.109803	Primary
0.109803	Primary
0.109803	Primary
0.109803	Primary
0.109803	Primary
0.109803	Primary
0.109803	Primary
0.109803	Primary
0.109803	Primary
0.109803	Primary
0.109803	Primary
0.109803	Primary
0.109803	Primary
0.109803	Primary
0.109803	Primary
0.109803	Primary
0.109803	Primary
0.109803	Primary
0.109803	Primary
0.109803	Primary
0.109803	Primary
0.109803	Primary
0.109803	Primary
0.109803	Primary
0.109803	Primary
0.109803	Primary
0.109803	Primary
0.109803	Primary
0.109803	Primary
0.109803	Primary
0.109803	Primary
0.109803	Primary
0.109803	Primary
0.109803	Primary
0.109803	Primary
0.109803	Primary
0.109803	Primary
0.109803	Primary
0.109803	Primary
0.109803	Primary
0.109803	Primary
0.109803	Primary
0.109803	Primary
0.109803	Primary
0.109803	Primary
0.109803	Primary
0.109803	Primary
0.109803	Primary
0.109803	Primary
0.109803	Primary
0.109803	Primary
0.109803	Primary
0.109803	Primary
0.109803	Primary
0.109803	Primary
0.109803	Primary
0.109803	Primary
0.109803	Primary
0.109803	Primary
0.109803	Primary
0.109803	Primary
0.109803	Primary
0.109803	Primary
0.109803	Primary
0.109803	Primary
0.109803	Primary
0.109803	Primary
0.109803	Primary
0.109803	Primary
0.109803	Primary
0.109803	Primary
0.109803	Primary
0.109803	Primary
0.109803	Primary
0.109803	Primary
0.109803	Primary
0.109803	Primary
0.109803	Primary
0.109803	Primary
0.109803	Primary
0.109803	Primary
0.109803	Primary
0.109803	Primary
0.109803	Primary
0.109803	Primary
0.109803	Primary
0.109803	Primary
0.109803	Primary
0.109803	Primary
0.109803	Primary
0.109803	Primary
0.109803	Primary
0.109803	Primary
0.109803	Primary
0.109803	Primary
0.109803	Primary
0.109803	Primary
0.109803	Primary
0.109803	Primary
0.109803	Primary
0.109803	Primary
0.109803	Primary
0.109803	Primary
0.109803	Primary
0.109803	Primary
0.109803	Primary
0.109803	Primary
0.109803	Primary
0.109803	Primary
0.109803	Primary
0.109803	Primary
0.109803	Primary
0.109803	Primary
0.109803	Primary
0.109803	Primary
0.109803	Primary
0.109803	Primary
0.109803	Primary
0.109803	Primary
0.109803	Primary
0.109803	Primary
0.109803	Primary
0.109803	Primary
0.109803	Primary
0.109803	Primary
0.109803	Primary
0.109803	Primary
0.109803	Primary
0.109803	Primary
0.109803	Primary
0.109803	Primary
0.109803	Primary
0.109803	Primary
0.109803	Primary
0.109803	Primary
0.109803	Primary
0.109803	Primary
0.109803	Primary
0.109803	Primary
0.109803	Primary
0.109803	Primary
0.109803	Primary
0.109803	Primary
0.109803	Primary
0.109803	Primary
0.109803	Primary
0.109803	Primary
0.109803	Primary
0.109803	Primary
0.109803	Primary
0.109803	Primary
0.109803	Primary
0.109803	Primary
0.109803	Primary
0.109803	Primary
0.109803	Primary
0.109803	Primary
0.109803	Primary
0.109803	Primary
0.109803	Primary
0.109803	Primary
0.109803	Primary
0.109803	Primary
0.109803	Primary
0.109803	Primary
0.109803	Primary
0.109803	Primary
0.109803	Primary
0.109803	Primary
0.109803	Primary
0.109803	Primary
0.109803	Primary
0.109803	Primary
0.109803	Primary
0.109803	Primary
0.109803	Primary
0.109803	Primary
0.109803	Primary
0.109803	Primary
0.109803	Primary
0.109803	Primary
0.109803	Primary
0.109803	Primary
0.109803	Primary
0.109803	Primary
0.109803	Primary
0.109803	Primary
0.109803	Primary
0.109803	Primary
0.109803	Primary
0.109803	Primary
0.109803	Primary
0.109803	Primary
0.109803	Primary
0.109803	Primary
0.109803	Primary
0.109803	Primary
0.109803	Primary
0.109803	Primary
0.109803	Primary
0.109803	Primary
0.109803	Primary
0.109803	Primary
0.109803	Primary
0.109803	Primary
0.109803	Primary
0.109803	Primary
0.109803	Primary
0.109803	Primary
0.109803	Primary
0.109803	Primary
0.109803	Primary
0.109803	Primary
0.109803	Primary
0.109803	Primary
0.109803	Primary
0.109803	Primary
0.109803	Primary
0.109803	Primary
0.109803	Primary
0.109803	Primary
0.109803	Primary
0.109803	Primary
0.109803	Primary
0.109803	Primary
0.109803	Primary
0.109803	Primary
0.109803	Primary
0.109803	Primary
0.109803	Primary
0.109803	Primary
0.109803	Primary
0.109803	Primary
0.109803	Primary
0.109803	Primary
0.109803	Primary
0.109803	Primary
0.109803	Primary
0.109803	Primary
0.109803	Primary
0.109803	Primary
0.109803	Primary
0.109803	Primary
0.109803	Primary
0.109803	Primary
0.109803	Primary
0.109803	Primary
0.109803	Primary
0.109803	Primary
0.109803	Primary
0.109803	Primary
0.109803	Primary
0.109803	Primary
0.109803	Primary
0.109803	Primary
0.109803	Primary
0.109803	Primary
0.109803	Primary
0.109803	Primary
0.109803	Primary
0.109803	Primary
0.109803	Primary
0.109803	Primary
0.109803	Primary
0.109803	Primary
0.109803	Primary
0.109803	Primary
0.109803	Primary
0.109803	Primary
0.109803	Primary
0.109803	Primary
0.109803	Primary
0.109803	Primary
0.109803	Primary
0.109803	Primary
0.109803	Primary
0.109803	Primary
0.109803	Primary
0.109803	Primary
0.109803	Primary
0.109803	Primary
0.109803	Primary
0.109803	Primary
0.109803	Primary
0.109803	Primary
0.109803	Primary
0.109803	Primary
0.109803	Primary
0.109803	Primary
0.109803	Primary
0.109803	Primary
0.109803	Primary
0.109803	Primary
0.109803	Primary
0.109803	Primary
0.109803	Primary
0.109803	Primary
0.109803	Primary
0.109803	Primary
0.109803	Primary
0.109803	Primary
0.109803	Primary
0.109803	Primary
0.109803	Primary
0.109803	Primary
0.109803	Primary
0.109803	Primary
0.109803	Primary
0.109803	Primary
0.109803	Primary
0.109803	Primary
0.109803	Primary
0.109803	Primary
0.109803	Primary
0.109803	Primary
0.109803	Primary
0.109803	Primary
0.109803	Primary
0.109803	Primary
0.109803	Primary
0.109803	Primary
0.109803	Primary
0.109803	Primary
0.109803	Primary
0.109803	Primary
0.109803	Primary
0.109803	Primary
0.109803	Primary
0.109803	Primary
0.109803	Primary
0.109803	Primary
0.109803	Primary
0.109803	Primary
0.109803	Primary
0.109803	Primary
0.109803	Primary
0.109803	Primary
0.109803	Primary
0.109803	Primary
0.109803	Primary
0.109803	Primary
0.109803	Primary
0.109803	Primary
0.109803	Primary
0.109803	Primary
0.109803	Primary
0.109803	Primary
0.109803	Primary
0.109803	Primary
0.109803	Primary
0.109803	Primary
0.109803	Primary
0.109803	Primary
0.109803	Primary
0.109803	Primary
0.109803	Primary
0.109803	Primary
0.109803	Primary
0.109803	Primary
0.109803	Primary
0.109803	Primary
0.109803	Primary
0.109803	Primary
0.109803	Primary
0.109803	Primary
0.109803	Primary
0.109803	Primary
0.109803	Primary
0.109803	Primary
0.109803	Primary
0.109803	Primary
0.109803	Primary
0.109803	Primary
0.109803	Primary
0.109803	Primary
0.109803	Primary
0.109803	Primary
0.109803	Primary
0.109803	Primary
0.109803	Primary
0.109803	Primary
0.109803	Primary
0.109803	Primary
0.109803	Primary
0.109803	Primary
0.109803	Primary
0.109803	Primary
0.109803	Primary
0.109803	Primary
0.109803	Primary
0.109803	Primary
0.109803	Primary
0.109803	Primary
0.109803	Primary
0.109803	Primary
0.109803	Primary
0.109803	Primary
0.109803	Primary
0.109803	Primary
0.109803	Primary
0.109803	Primary
0.109803	Primary
0.109803	Primary
0.109803	Primary
0.109803	Primary
0.109803	Primary
0.109803	Primary
0.109803	Primary
0.109803	Primary
0.109803	Primary
0.109803	Primary
0.109803	Primary
0.109803	Primary
0.109803	Primary
0.109803	Primary
0.109803	Primary
0.109803	Primary
0.109803	Primary
0.109803	Primary
0.109803	Primary
0.109803	Primary
0.109803	Primary
0.109803	Primary
0.109803	Primary
0.109803	Primary
0.109803	Primary
0.109803	Primary
0.109803	Primary
0.109803	Primary
0.109803	Primary
0.109803	Primary
0.109803	Primary
0.109803	Primary
0.109803	Primary
0.109803	Primary
0.109803	Primary
0.109803	Primary
0.109803	Primary
0.109803	Primary
0.109803	Primary
0.109803	Primary
0.109803	Primary
0.109803	Primary
0.109803	Primary
0.109803	Primary
0.109803	Primary
0.109803	Primary
0.109803	Primary
0.109803	Primary
0.109803	Primary
0.109803	Primary
0.109803	Primary
0.109803	Primary
0.109803	Primary
0.109803	Primary
0.109803	Primary
0.109803	Primary
0.109803	Primary
0.109803	Primary
0.109803	Primary
0.109803	Primary
0.109803	Primary
0.109803	Primary
0.109803	Primary
0.109803	Primary
0.109803	Primary
0.109803	Primary
0.109803	Primary
0.109803	Primary
0.109803	Primary
0.109803	Primary
0.109803	Primary
0.109803	Primary
0.109803	Primary
0.109803	Primary
0.109803	Primary
0.109803	Primary
0.109803	Primary
0.109803	Primary
0.109803	Primary
0.109803	Primary
0.109803	Primary
0.109803	Primary
0.109803	Primary
0.109803	Primary
0.109803	Primary
0.109803	Primary
0.109803	Primary
0.109803	Primary
0.109803	Primary
0.109803	Primary
0.109803	Primary
0.109803	Primary
0.109803	Primary
0.109803	Primary
0.109803	Primary
0.109803	Primary
0.109803	Primary
0.109803	Primary
0.109803	Primary
0.109803	Primary
0.109803	Primary
0.109803	Primary
0.109803	Primary
0.109803	Primary
0.109803	Primary
0.109803	Primary
0.109803	Primary
0.109803	Primary
0.109803	Primary
0.109803	Primary
0.109803	Primary
0.109803	Primary
0.109803	Primary
0.109803	Primary
0.109803	Primary
0.109803	Primary
0.109803	Primary
0.109803	Primary
0.109803	Primary
0.109803	Primary
0.109803	Primary
0.109803	Primary
0.109803	Primary
0.109803	Primary
0.109803	Primary
0.109803	Primary
0.109803	Primary
0.109803	Primary
0.109803	Primary
0.109803	Primary
0.109803	Primary
0.109803	Primary
0.109803	Primary
0.109803	Primary
0.109803	Primary
0.109803	Primary
0.109803	Primary
0.109803	Primary
0.109803	Primary
0.109803	Primary
0.109803	Primary
0.109803	Primary
0.109803	Primary
0.109803	Primary
0.109803	Primary
0.109803	Primary
0.109803	Primary
0.109803	Primary
0.109803	Primary
0.109803	Primary
0.109803	Primary
0.109803	Primary
0.109803	Primary
0.109803	Primary
0.109803	Primary
0.109803	Primary
0.109803	Primary
0.109803	Primary
0.109803	Primary
0.109803	Primary
0.109803	Primary
0.109803	Primary
0.109803	Primary
0.109803	Primary
0.109803	Primary
0.109803	Primary
0.109803	Primary
0.109803	Primary
0.109803	Primary
0.109803	Primary
0.109803	Primary
0.109803	Primary
0.109803	Primary
0.109803	Primary
0.109803	Primary
0.109803	Primary
0.109803	Primary
0.109803	Primary
0.109803	Primary
0.109803	Primary
0.109803	Primary
0.109803	Primary
0.109803	Primary
0.109803	Primary
0.109803	Primary
0.109803	Primary
0.109803	Primary
0.109803	Primary
0.109803	Primary
0.109803	Primary
0.109803	Primary
0.109803	Primary
0.109803	Primary
0.109803	Primary
0.109803	Primary
0.109803	Primary
0.109803	Primary
0.109803	Primary
0.109803	Primary
0.109803	Primary
0.109803	Primary
0.109803	Primary
0.109803	Primary
0.109803	Primary
0.109803	Primary
0.109803	Primary
0.109803	Primary
0.109803	Primary
0.109803	Primary
0.109803	Primary
0.109803	Primary
0.109803	Primary
0.109803	Primary
0.109803	Primary
0.109803	Primary
0.109803	Primary
0.109803	Primary
0.109803	Primary
0.109803	Primary
0.109803	Primary
0.109803	Primary
0.109803	Primary
0.109803	Primary
0.109803	Primary
0.109803	Primary
0.109803	Primary
0.109803	Primary
0.109803	Primary
0.109803	Primary
0.109803	Primary
0.109803	Primary
0.109803	Primary
0.109803	Primary
0.109803	Primary
0.109803	Primary
0.109803	Primary
0.109803	Primary
0.109803	Primary
0.109803	Primary
0.109803	Primary
0.109803	Primary
0.109803	Primary
0.109803	Primary
0.109803	Primary
0.109803	Primary
0.109803	Primary
0.109803	Primary
0.109803	Primary
0.109803	Primary
0.109803	Primary
0.109803	Primary
0.109803	Primary
0.109803	Primary
0.109803	Primary
0.109803	Primary
0.109803	Primary
0.109803	Primary
0.109803	Primary
0.109803	Primary
0.109803	Primary
0.109803	Primary
0.109803	Primary
0.109803	Primary
0.109803	Primary
0.109803	Primary
0.109803	Primary
0.109803	Primary
0.109803	Primary
0.109803	Primary
0.109803	Primary
0.109803	Primary
0.109803	Primary
0.109803	Primary
0.109803	Primary
0.109803	Primary
0.109803	Primary
0.109803	Primary
0.109803	Primary
0.109803	Primary
0.109803	Primary
0.109803	Primary
0.109803	Primary
0.109803	Primary
0.109803	Primary
0.109803	Primary
0.109803	Primary
0.109803	Primary
0.109803	Primary
0.109803	Primary
0.109803	Primary
0.109803	Primary
0.109803	Primary
0.109803	Primary
0.109803	Primary
0.109803	Primary
0.109803	Primary
0.109803	Primary
0.109803	Primary
0.109803	Primary
0.109803	Primary
0.109803	Primary
0.109803	Primary
0.109803	Primary
0.109803	Primary
0.109803	Primary
0.109803	Primary
0.109803	Primary
0.109803	Primary
0.109803	Primary
0.109803	Primary
0.109803	Primary
0.109803	Primary
0.109803	Primary
0.109803	Primary
0.109803	Primary
0.109803	Primary
0.109803	Primary
0.109803	Primary
0.109803	Primary
0.109803	Primary
0.109803	Primary
0.109803	Primary
0.109803	Primary
0.109803	Primary
0.109803	Primary
0.109803	Primary
0.109803	Primary
0.109803	Primary
0.109803	Primary
0.109803	Primary
0.109803	Primary
0.109803	Primary
0.109803	Primary
0.109803	Primary
0.109803	Primary
0.109803	Primary
0.109803	Primary
0.109803	Primary
0.109803	Primary
0.109803	Primary
0.109803	Primary
0.109803	Primary
0.109803	Primary
0.109803	Primary
0.109803	Primary
0.109803	Primary
0.109803	Primary
0.109803	Primary
0.109803	Primary
0.109803	Primary
0.109803	Primary
0.109803	Primary
0.109803	Primary
0.109803	Primary
0.109803	Primary
0.109803	Primary
0.109803	Primary
0.109803	Primary
0.109803	Primary
0.109803	Primary
0.109803	Primary
0.109803	Primary
0.109803	Primary
0.109803	Primary
0.109803	Primary
0.109803	Primary
0.109803	Primary
0.109803	Primary
0.109803	Primary
0.109803	Primary
0.109803	Primary
0.109803	Primary
0.109803	Primary
0.109803	Primary
0.109803	Primary
0.109803	Primary
0.109803	Primary
0.109803	Primary
0.109803	Primary
0.109803	Primary
0.109803	Primary
0.109803	Primary
0.109803	Primary
0.109803	Primary
0.109803	Primary
0.109803	Primary
0.109803	Primary
0.109803	Primary
0.109803	Primary
0.109803	Primary
0.109803	Primary
0.109803	Primary
0.109803	Primary
0.109803	Primary
0.109803	Primary
0.109803	Primary
0.109803	Primary
0.109803	Primary
0.109803	Primary
0.109803	Primary
0.109803	Primary
0.109803	Primary
0.109803	Primary
0.109803	Primary
0.109803	Primary
0.109803	Primary
0.109803	Primary
0.109803	Primary
0.109803	Primary
0.109803	Primary
0.109803	Primary
0.109803	Primary
0.109803	Primary
0.109803	Primary
0.109803	Primary
0.109803	Primary
0.109803	Primary
0.109803	Primary
0.109803	Primary
0.109803	Primary
0.109803	Primary
0.109803	Primary
0.109803	Primary
0.109803	Primary
0.109803	Primary
0.109803	Primary
0.109803	Primary
0.109803	Primary
0.109803	Primary
0.109803	Primary
0.109803	Primary
0.109803	Primary
0.109803	Primary
0.109803	Primary
0.109803	Primary
0.109803	Primary
0.109803	Primary
0.109803	Primary
0.109803	Primary
0.109803	Primary
0.109803	Primary
0.109803	Primary
0.109803	Primary
0.109803	Primary
0.109803	Primary
0.109803	Primary
0.109803	Primary
0.109803	Primary
0.109803	Primary
0.109803	Primary
0.109803	Primary
0.109803	Primary
0.109803	Primary
0.109803	Primary
0.109803	Primary
0.109803	Primary
0.109803	Primary
0.109803	Primary
0.109803	Primary
0.109803	Primary
0.109803	Primary
0.109803	Primary
0.109803	Primary
0.109803	Primary
0.109803	Primary
0.109803	Primary
0.109803	Primary
0.109803	Primary
0.109803	Primary
0.109803	Primary
0.109803	Primary
0.109803	Primary
0.109803	Primary
0.109803	Primary
0.109803	Primary
0.109803	Primary
0.109803	Primary
0.109803	Primary
0.109803	Primary
0.109803	Primary
0.109803	Primary
0.109803	Primary
0.109803	Primary
0.109803	Primary
0.109803	Primary
0.109803	Primary
0.109803	Primary
0.109803	Primary
0.109803	Primary
0.109803	Primary
0.109803	Primary
0.109803	Primary
0.109803	Primary
0.109803	Primary
0.109803	Primary
0.109803	Primary
0.109803	Primary
0.109803	Primary
0.109803	Primary
0.109803	Primary
0.109803	Primary
0.109803	Primary
0.109803	Primary
0.109803	Primary
0.109803	Primary
0.109803	Primary
0.109803	Primary
0.109803	Primary
0.109803	Primary
0.109803	Primary
0.109803	Primary
0.109803	Primary
0.109803	Primary
0.109803	Primary
0.109803	Primary
0.109803	Primary
0.109803	Primary
0.109803	Primary
0.109803	Primary
0.109803	Primary
0.109803	Primary
0.109803	Primary
0.109803	Primary
0.109803	Primary
0.109803	Primary
0.109803	Primary
0.109803	Primary
0.109803	Primary
0.109803	Primary
0.109803	Primary
0.109803	Primary
0.109803	Primary
0.109803	Primary
0.109803	Primary
0.109803	Primary
0.109803	Primary
0.109803	Primary
0.109803	Primary
0.109803	Primary
0.109803	Primary
0.109803	Primary
0.109803	Primary
0.109803	Primary
0.109803	Primary
0.109803	Primary
0.109803	Primary
0.109803	Primary
0.109803	Primary
0.109803	Primary
0.109803	Primary
0.109803	Primary
0.109803	Primary
0.109803	Primary
0.109803	Primary
0.109803	Primary
0.109803	Primary
0.109803	Primary
0.109803	Primary
0.109803	Primary
0.109803	Primary
0.109803	Primary
0.109803	Primary
0.109803	Primary
0.109803	Primary
0.109803	Primary
0.109803	Primary
0.109803	Primary
0.109803	Primary
0.109803	Primary
0.109803	Primary
0.109803	Primary
0.109803	Primary
0.109803	Primary
0.109803	Primary
0.109803	Primary
0.109803	Primary
0.109803	Primary
0.109803	Primary
0.109803	Primary
0.109803	Primary
0.109803	Primary
0.109803	Primary
0.109803	Primary
0.109803	Primary
0.109803	Primary
0.109803	Primary
0.109803	Primary
0.109803	Primary
0.109803	Primary
0.109803	Primary
0.109803	Primary
0.109803	Primary
0.109803	Primary
0.109803	Primary
0.109803	Primary
0.109803	Primary
0.109803	Primary
0.109803	Primary
0.109803	Primary
0.109803	Primary
0.109803	Primary
0.109803	Primary
0.109803	Primary
0.109803	Primary
0.109803	Primary
0.109803	Primary
0.109803	Primary
0.109803	Primary
0.109803	Primary
0.109803	Primary
0.109803	Primary
0.109803	Primary
0.109803	Primary
0.109803	Primary
0.109803	Primary
0.109803	Primary
0.109803	Primary
0.109803	Primary
0.109803	Primary
0.109803	Primary
0.109803	Primary
0.109803	Primary
0.109803	Primary
0.109803	Primary
0.109803	Primary
0.109803	Primary
0.109803	Primary
0.109803	Primary
0.109803	Primary
0.109803	Primary
0.109803	Primary
0.109803	Primary
0.109803	Primary
0.109803	Primary
0.109803	Primary
0.109803	Primary
0.109803	Primary
0.109803	Primary
0.109803	Primary
0.109803	Primary
0.109803	Primary
0.109803	Primary
0.109803	Primary
0.109803	Primary
0.109803	Primary
0.109803	Primary
0.109803	Primary
0.109803	Primary
0.109803	Primary
0.109803	Primary
0.109803	Primary
0.109803	Primary
0.109803	Primary
0.109803	Primary
0.109803	Primary
0.109803	Primary
0.109803	Primary
0.109803	Primary
0.109803	Primary
0.109803	Primary
0.109803	Primary
0.109803	Primary
0.109803	Primary
0.109803	Primary
0.109803	Primary
0.109803	Primary
0.109803	Primary
0.109803	Primary
0.109803	Primary
0.109803	Primary
0.109803	Primary
0.109803	Primary
0.109803	Primary
0.109803	Primary
0.109803	Primary
0.109803	Primary
0.109803	Primary
0.109803	Primary
0.109803	Primary
0.109803	Primary
0.109803	Primary
0.109803	Primary
0.109803	Primary
0.109803	Primary
0.109803	Primary
0.109803	Primary
0.109803	Primary
0.109803	Primary
0.109803	Primary
0.109803	Primary
0.109803	Primary
0.109803	Primary
0.109803	Primary
0.109803	Primary
0.109803	Primary
0.109803	Primary
0.109803	Primary
0.109803	Primary
0.109803	Primary
0.109803	Primary
0.109803	Primary
0.109803	Primary
0.109803	Primary
0.109803	Primary
0.109803	Primary
0.109803	Primary
0.109803	Primary
0.109803	Primary
0.109803	Primary
0.109803	Primary
0.109803	Primary
0.109803	Primary
0.109803	Primary
0.109803	Primary
0.109803	Primary
0.109803	Primary
0.109803	Primary
0.109803	Primary
0.109803	Primary
0.109803	Primary
0.109803	Primary
0.109803	Primary
0.109803	Primary
0.109803	Primary
0.109803	Primary
0.109803	Primary
0.109803	Primary
0.109803	Primary
0.109803	Primary
0.109803	Primary
0.109803	Primary
0.109803	Primary
0.109803	Primary
0.109803	Primary
0.109803	Primary
0.109803	Primary
0.109803	Primary
0.109803	Primary
0.109803	Primary
0.109803	Primary
0.109803	Primary
0.109803	Primary
0.109803	Primary
0.109803	Primary
0.109803	Primary
0.109803	Primary
0.109803	Primary
0.109803	Primary
0.109803	Primary
0.109803	Primary
0.109803	Primary
0.109803	Primary
0.109803	Primary
0.109803	Primary
0.109803	Primary
0.109803	Primary
0.109803	Primary
0.109803	Primary
0.109803	Primary
0.109803	Primary
0.109803	Primary
0.109803	Primary
0.109803	Primary
0.109803	Primary
0.109803	Primary
0.109803	Primary
0.109803	Primary
0.109803	Primary
0.109803	Primary
0.109803	Primary
0.109803	Primary
0.109803	Primary
0.109803	Primary
0.109803	Primary
0.109803	Primary
0.109803	Primary
0.109803	Primary
0.109803	Primary
0.109803	Primary
0.109803	Primary
0.109803	Primary
0.109803	Primary
0.109803	Primary
0.109803	Primary
0.109803	Primary
0.109803	Primary
0.109803	Primary
0.109803	Primary
0.109803	Primary
0.109803	Primary
0.109803	Primary
0.109803	Primary
0.109803	Primary
0.109803	Primary
0.109803	Primary
0.109803	Primary
0.109803	Primary
0.109803	Primary
0.109803	Primary
0.109803	Primary
0.109803	Primary
0.109803	Primary
0.109803	Primary
0.109803	Primary
0.109803	Primary
0.109803	Primary
0.109803	Primary
0.109803	Primary
0.109803	Primary
0.109803	Primary
0.109803	Primary
0.109803	Primary
0.109803	Primary
0.109803	Primary
0.109803	Primary
0.109803	Primary
0.109803	Primary
0.109803	Primary
0.109803	Primary
0.109803	Primary
0.109803	Primary
0.109803	Primary
0.109803	Primary
0.109803	Primary
0.109803	Primary
0.109803	Primary
0.109803	Primary
0.109803	Primary
0.109803	Primary
0.109803	Primary
0.109803	Primary
0.109803	Primary
0.109803	Primary
0.109803	Primary
0.109803	Primary
0.109803	Primary
0.109803	Primary
0.109803	Primary
0.109803	Primary
0.109803	Primary
0.109803	Primary
0.109803	Primary
0.109803	Primary
0.109803	Primary
0.109803	Primary
0.109803	Primary
0.109803	Primary
0.109803	Primary
0.109803	Primary
0.109803	Primary
0.109803	Primary
0.109803	Primary
0.109803	Primary
0.109803	Primary
0.109803	Primary
0.109803	Primary
0.109803	Primary
0.109803	Primary
0.109803	Primary
0.109803	Primary
0.109803	Primary
0.109803	Primary
0.109803	Primary
0.109803	Primary
0.109803	Primary
0.109803	Primary
0.109803	Primary
0.109803	Primary
0.109803	Primary
0.109803	Primary
0.109803	Primary
0.109803	Primary
0.109803	Primary
0.109803	Primary
0.109803	Primary
0.109803	Primary
0.109803	Primary
0.109803	Primary
0.109803	Primary
0.109803	Primary
0.109803	Primary
0.109803	Primary
0.109803	Primary
0.109803	Primary
0.109803	Primary
0.109803	Primary
0.109803	Primary
0.109803	Primary
0.109803	Primary
0.109803	Primary
0.109803	Primary
0.109803	Primary
0.109803	Primary
0.109803	Primary
0.109803	Primary
0.109803	Primary
0.109803	Primary
0.109803	Primary
0.109803	Primary
0.109803	Primary
0.109803	Primary
0.109803	Primary
0.109803	Primary
0.109803	Primary
0.109803	Primary
0.109803	Primary
0.109803	Primary
0.109803	Primary
0.109803	Primary
0.109803	Primary
0.109803	Primary
0.109803	Primary
0.109803	Primary
0.109803	Primary
0.109803	Primary
0.109803	Primary
0.109803	Primary
0.109803	Primary
0.109803	Primary
0.109803	Primary
0.109803	Primary
0.109803	Primary
0.109803	Primary
0.109803	Primary
0.109803	Primary
0.109803	Primary
0.109803	Primary
0.109803	Primary
0.109803	Primary
0.109803	Primary
0.109803	Primary
0.109803	Primary
0.109803	Primary
0.109803	Primary
0.109803	Primary
0.109803	Primary
0.109803	Primary
0.109803	Primary
0.109803	Primary
0.109803	Primary
0.109803	Primary
0.109803	Primary
0.109803	Primary
0.109803	Primary
0.109803	Primary
0.109803	Primary
0.109803	Primary
0.109803	Primary
0.109803	Primary
0.109803	Primary
0.109803	Primary
0.109803	Primary
0.109803	Primary
0.109803	Primary
0.109803	Primary
0.109803	Primary
0.109803	Primary
0.109803	Primary
0.109803	Primary
0.109803	Primary
0.109803	Primary
0.109803	Primary
0.109803	Primary
0.109803	Primary
0.109803	Primary
0.109803	Primary
0.109803	Primary
0.109803	Primary
0.109803	Primary
0.109803	Primary
0.109803	Primary
0.109803	Primary
0.109803	Primary
0.109803	Primary
0.109803	Primary
0.109803	Primary
0.109803	Primary
0.109803	Primary
0.109803	Primary
0.109803	Primary
0.109803	Primary
0.109803	Primary
0.109803	Primary
0.109803	Primary
0.109803	Primary
0.109803	Primary
0.109803	Primary
0.109803	Primary
0.109803	Primary
0.109803	Primary
0.109803	Primary
0.109803	Primary
0.109803	Primary
0.109803	Primary
0.109803	Primary
0.109803	Primary
0.109803	Primary
0.109803	Primary
0.109803	Primary
0.109803	Primary
0.109803	Primary
0.109803	Primary
0.109803	Primary
0.109803	Primary
0.109803	Primary
0.109803	Primary
0.109803	Primary
0.109803	Primary
0.109803	Primary
0.109803	Primary
0.109803	Primary
0.109803	Primary
0.109803	Primary
0.109803	Primary
0.109803	Primary
0.109803	Primary
0.109803	Primary
0.109803	Primary
0.109803	Primary
0.109803	Primary
0.109803	Primary
0.109803	Primary
0.109803	Primary
0.109803	Primary
0.109803	Primary
0.109803	Primary
0.109803	Primary
0.109803	Primary
0.109803	Primary
0.109803	Primary
0.109803	Primary
0.109803	Primary
0.109803	Primary
0.109803	Primary
0.109803	Primary
0.109803	Primary
0.109803	Primary
0.109803	Primary
0.109803	Primary
0.109803	Primary
0.109803	Primary
0.109803	Primary
0.109803	Primary
0.109803	Primary
0.109803	Primary
0.109803	Primary
0.109803	Primary
0.109803	Primary
0.109803	Primary
0.109803	Primary
0.109803	Primary
0.109803	Primary
0.109803	Primary
0.109803	Primary
0.109803	Primary
0.109803	Primary
0.109803	Primary
0.109803	Primary
0.109803	Primary
0.109803	Primary
0.109803	Primary
0.109803	Primary
0.109803	Primary
0.109803	Primary
0.109803	Primary
0.109803	Primary
0.109803	Primary
0.109803	Primary
0.109803	Primary
0.109803	Primary
0.109803	Primary
0.109803	Primary
0.109803	Primary
0.109803	Primary
0.109803	Primary
0.109803	Primary
0.109803	Primary
0.109803	Primary
0.109803	Primary
0.109803	Primary
0.109803	Primary
0.109803	Primary
0.109803	Primary
0.109803	Primary
0.109803	Primary
0.109803	Primary
0.109803	Primary
0.109803	Primary
0.109803	Primary
0.109803	Primary
0.109803	Primary
0.109803	Primary
0.109803	Primary
0.109803	Primary
0.109803	Primary
0.109803	Primary
0.109803	Primary
0.109803	Primary
0.109803	Primary
0.109803	Primary
0.109803	Primary
0.109803	Primary
0.109803	Primary
0.109803	Primary
0.109803	Primary
0.109803	Primary
0.109803	Primary
0.109803	Primary
0.109803	Primary
0.109803	Primary
0.109803	Primary
0.109803	Primary
0.109803	Primary
0.109803	Primary
0.109803	Primary
0.109803	Primary
0.109803	Primary
0.109803	Primary
0.109803	Primary
0.109803	Primary
0.109803	Primary
0.109803	Primary
0.109803	Primary
0.109803	Primary
0.109803	Primary
0.109803	Primary
0.109803	Primary
0.109803	Primary
0.109803	Primary
0.109803	Primary
0.109803	Primary
0.109803	Primary
0.109803	Primary
0.109803	Primary
0.109803	Primary
0.109803	Primary
0.109803	Primary
0.109803	Primary
0.109803	Primary
0.109803	Primary
0.109803	Primary
0.109803	Primary
0.109803	Primary
0.109803	Primary
0.109803	Primary
0.109803	Primary
0.109803	Primary
0.109803	Primary
0.109803	Primary
0.109803	Primary
0.109803	Primary
0.109803	Primary
0.109803	Primary
0.109803	Primary
0.109803	Primary
0.109803	Primary
0.109803	Primary
0.109803	Primary
0.109803	Primary
0.109803	Primary
0.109803	Primary
0.109803	Primary
0.109803	Primary
0.109803	Primary
0.109803	Primary
0.109803	Primary
0.109803	Primary
0.109803	Primary
0.109803	Primary
0.109803	Primary
0.109803	Primary
0.109803	Primary
0.109803	Primary
0.109803	Primary
0.109803	Primary
0.109803	Primary
0.109803	Primary
0.109803	Primary
0.109803	Primary
0.109803	Primary
0.109803	Primary
0.109803	Primary
0.109803	Primary
0.109803	Primary
0.109803	Primary
0.109803	Primary
0.109803	Primary
0.109803	Primary
0.109803	Primary
0.109803	Primary
0.109803	Primary
0.109803	Primary
0.109803	Primary
0.109803	Primary
0.109803	Primary
0.109803	Primary
0.109803	Primary
0.109803	Primary
0.109803	Primary
0.109803	Primary
0.109803	Primary
0.109803	Primary
0.109803	Primary
0.109803	Primary
0.109803	Primary
0.109803	Primary
0.109803	Primary
0.109803	Primary
0.109803	Primary
0.109803	Primary
0.109803	Primary
0.109803	Primary
0.109803	Primary
0.109803	Primary
0.109803	Primary
0.109803	Primary
0.109803	Primary
0.109803	Primary
0.109803	Primary
0.109803	Primary
0.109803	Primary
0.109803	Primary
0.109803	Primary
0.109803	Primary
0.109803	Primary
0.109803	Primary
0.109803	Primary
0.109803	Primary
0.109803	Primary
0.109803	Primary
0.109803	Primary
0.109803	Primary
0.109803	Primary
0.109803	Primary
0.109803	Primary
0.109803	Primary
0.109803	Primary
0.109803	Primary
0.109803	Primary
0.109803	Primary
0.109803	Primary
0.109803	Primary
0.109803	Primary
0.109803	Primary
0.109803	Primary
0.109803	Primary
0.109803	Primary
0.109803	Primary
0.109803	Primary
0.109803	Primary
0.109803	Primary
0.109803	Primary
0.109803	Primary
0.109803	Primary
0.109803	Primary
0.109803	Primary
0.109803	Primary
0.109803	Primary
0.109803	Primary
0.109803	Primary
0.109803	Primary
0.109803	Primary
0.109803	Primary
0.109803	Primary
0.109803	Primary
0.109803	Primary
0.109803	Primary
0.109803	Primary
0.109803	Primary
0.109803	Primary
0.109803	Primary
0.109803	Primary
0.109803	Primary
0.109803	Primary
0.109803	Primary
0.109803	Primary
0.109803	Primary
0.109803	Primary
0.109803	Primary
0.109803	Primary
0.109803	Primary
0.109803	Primary
0.109803	Primary
0.109803	Primary
0.109803	Primary
0.109803	Primary
0.109803	Primary
0.109803	Primary
0.109803	Primary
0.109803	Primary
0.109803	Primary
0.109803	Primary
0.109803	Primary
0.109803	Primary
0.109803	Primary
0.109803	Primary
0.109803	Primary
0.109803	Primary
0.109803	Primary
0.109803	Primary
0.109803	Primary
0.109803	Primary
0.109803	Primary
0.109803	Primary
0.109803	Primary
0.109803	Primary
0.109803	Primary
0.109803	Primary
0.109803	Primary
0.109803	Primary
0.109803	Primary
0.109803	Primary
0.109803	Primary
0.109803	Primary
0.109803	Primary
0.109803	Primary
0.109803	Primary
0.109803	Primary
0.109803	Primary
0.109803	Primary
0.109803	Primary
0.109803	Primary
0.109803	Primary
0.109803	Primary
0.109803	Primary
0.109803	Primary
0.109803	Primary
0.109803	Primary
0.109803	Primary
0.109803	Primary
0.109803	Primary
0.109803	Primary
0.109803	Primary
0.109803	Primary
0.109803	Primary
0.109803	Primary
0.109803	Primary
0.109803	Primary
0.109803	Primary
0.109803	Primary
0.109803	Primary
0.109803	Primary
0.109803	Primary
0.109803	Primary
0.109803	Primary
0.109803	Primary
0.109803	Primary
0.109803	Primary
0.109803	Primary
0.109803	Primary
0.109803	Primary
0.109803	Primary
0.109803	Primary
0.109803	Primary
0.109803	Primary
0.109803	Primary
0.109803	Primary
0.109803	Primary
0.109803	Primary
0.109803	Primary
0.109803	Primary
0.109803	Primary
0.109803	Primary
0.109803	Primary
0.109803	Primary
0.109803	Primary
0.109803	Primary
0.109803	Primary
0.109803	Primary
0.109803	Primary
0.109803	Primary
0.109803	Primary
0.109803	Primary
0.109803	Primary
0.109803	Primary
0.109803	Primary
0.109803	Primary
0.109803	Primary
0.109803	Primary
0.109803	Primary
0.109803	Primary
0.109803	Primary
0.109803	Primary
0.109803	Primary
0.109803	Primary
0.109803	Primary
0.109803	Primary
0.109803	Primary
0.109803	Primary
0.109803	Primary
0.109803	Primary
0.109803	Primary
0.109803	Primary
0.109803	Primary
0.109803	Primary
0.109803	Primary
0.109803	Primary
0.109803	Primary
0.109803	Primary
0.109803	Primary
0.109803	Primary
0.109803	Primary
0.109803	Primary
0.109803	Primary
0.109803	Primary
0.109803	Primary
0.109803	Primary
0.109803	Primary
0.109803	Primary
0.109803	Primary
0.109803	Primary
0.109803	Primary
0.109803	Primary
0.109803	Primary
0.109803	Primary
0.109803	Primary
0.109803	Primary
0.109803	Primary
0.109803	Primary
0.109803	Primary
0.109803	Primary
0.109803	Primary
0.109803	Primary
0.109803	Primary
0.109803	Primary
0.109803	Primary
0.109803	Primary
0.109803	Primary
0.109803	Primary
0.109803	Primary
0.109803	Primary
0.109803	Primary
0.109803	Primary
0.109803	Primary
0.109803	Primary
0.109803	Primary
0.109803	Primary
0.109803	Primary
0.109803	Primary
0.109803	Primary
0.109803	Primary
0.109803	Primary
0.109803	Primary
0.109803	Primary
0.109803	Primary
0.109803	Primary
0.109803	Primary
0.109803	Primary
0.109803	Primary
0.109803	Primary
0.109803	Primary
0.109803	Primary
0.109803	Primary
0.109803	Primary
0.109803	Primary
0.109803	Primary
0.109803	Primary
0.109803	Primary
0.109803	Primary
0.109803	Primary
0.109803	Primary
0.109803	Primary
0.109803	Primary
0.109803	Primary
0.109803	Primary
0.109803	Primary
0.109803	Primary
0.109803	Primary
0.109803	Primary
0.109803	Primary
0.109803	Primary
0.109803	Primary
0.109803	Primary
0.109803	Primary
0.109803	Primary
0.109803	Primary
0.109803	Primary
0.109803	Primary
0.109803	Primary
0.109803	Primary
0.109803	Primary
0.109803	Primary
0.109803	Primary
0.109803	Primary
0.109803	Primary
0.109803	Primary
0.109803	Primary
0.109803	Primary
0.109803	Primary
0.109803	Primary
0.109803	Primary
0.109803	Primary
0.109803	Primary
0.109803	Primary
0.109803	Primary
0.109803	Primary
0.109803	Primary
0.109803	Primary
0.109803	Primary
0.109803	Primary
0.109803	Primary
0.109803	Primary
0.109803	Primary
0.109803	Primary
0.109803	Primary
0.109803	Primary
0.109803	Primary
0.109803	Primary
0.109803	Primary
0.109803	Primary
0.109803	Primary
0.109803	Primary
0.109803	Primary
0.109803	Primary
0.109803	Primary
0.109803	Primary
0.109803	Primary
0.109803	Primary
0.109803	Primary
0.109803	Primary
0.109803	Primary
0.109803	Primary
0.109803	Primary
0.109803	Primary
0.109803	Primary
0.109803	Primary
0.109803	Primary
0.109803	Primary
0.109803	Primary
0.109803	Primary
0.109803	Primary
0.109803	Primary
0.109803	Primary
0.109803	Primary
0.109803	Primary
0.109803	Primary
0.109803	Primary
0.109803	Primary
0.109803	Primary
0.109803	Primary
0.109803	Primary
0.109803	Primary
0.109803	Primary
0.109803	Primary
0.109803	Primary
0.109803	Primary
0.109803	Primary
0.109803	Primary
0.109803	Primary
0.109803	Primary
0.109803	Primary
0.109803	Primary
0.109803	Primary
0.109803	Primary
0.109803	Primary
0.109803	Primary
0.109803	Primary
0.109803	Primary
0.109803	Primary
0.109803	Primary
0.109803	Primary
0.109803	Primary
0.109803	Primary
0.109803	Primary
0.109803	Primary
0.109803	Primary
0.109803	Primary
0.109803	Primary
0.109803	Primary
0.109803	Primary
0.109803	Primary
0.109803	Primary
0.109803	Primary
0.109803	Primary
0.109803	Primary
0.109803	Primary
0.109803	Primary
0.109803	Primary
0.109803	Primary
0.109803	Primary
0.109803	Primary
0.109803	Primary
0.109803	Primary
0.109803	Primary
0.109803	Primary
0.109803	Primary
0.109803	Primary
0.109803	Primary
0.109803	Primary
0.109803	Primary
0.109803	Primary
0.109803	Primary
0.109803	Primary
0.109803	Primary
0.109803	Primary
0.109803	Primary
0.109803	Primary
0.109803	Primary
0.109803	Primary
0.109803	Primary
0.109803	Primary
0.109803	Primary
0.109803	Primary
0.109803	Primary
0.109803	Primary
0.109803	Primary
0.109803	Primary
0.109803	Primary
0.109803	Primary
0.109803	Primary
0.109803	Primary
0.109803	Primary
0.109803	Primary
0.109803	Primary
0.109803	Primary
0.109803	Primary
0.109803	Primary
0.109803	Primary
0.109803	Primary
0.109803	Primary
0.109803	Primary
0.109803	Primary
0.109803	Primary
0.109803	Primary
0.109803	Primary
0.109803	Primary
0.109803	Primary
0.109803	Primary
0.109803	Primary
0.109803	Primary
0.109803	Primary
0.109803	Primary
0.109803	Primary
0.109803	Primary
0.109803	Primary
0.109803	Primary
0.109803	Primary
0.109803	Primary
0.109803	Primary
0.109803	Primary
0.109803	Primary
0.109803	Primary
0.109803	Primary
0.109803	Primary
0.109803	Primary
0.109803	Primary
0.109803	Primary
0.109803	Primary
0.109803	Primary
0.109803	Primary
0.109803	Primary
0.109803	Primary
0.109803	Primary
0.109803	Primary
0.109803	Primary
0.109803	Primary
0.109803	Primary
0.109803	Primary
0.109803	Primary
0.109803	Primary
0.109803	Primary
0.109803	Primary
0.109803	Primary
0.109803	Primary
0.109803	Primary
0.109803	Primary
0.109803	Primary
0.109803	Primary
0.109803	Primary
0.109803	Primary
0.109803	Primary
0.109803	Primary
0.109803	Primary
0.109803	Primary
0.109803	Primary
0.109803	Primary
0.109803	Primary
0.109803	Primary
0.109803	Primary
0.109803	Primary
0.109803	Primary
0.109803	Primary
0.109803	Primary
0.109803	Primary
0.109803	Primary
0.109803	Primary
0.109803	Primary
0.109803	Primary
0.109803	Primary
0.109803	Primary
0.109803	Primary
0.109803	Primary
0.109803	Primary
0.109803	Primary
0.109803	Primary
0.109803	Primary
0.109803	Primary
0.109803	Primary
0.109803	Primary
0.109803	Primary
0.109803	Primary
0.109803	Primary
0.109803	Primary
0.109803	Primary
0.109803	Primary
0.109803	Primary
0.109803	Primary
0.109803	Primary
0.109803	Primary
0.109803	Primary
0.109803	Primary
0.109803	Primary
0.109803	Primary
0.109803	Primary
0.109803	Primary
0.109803	Primary
0.109803	Primary
0.109803	Primary
0.109803	Primary
0.109803	Primary
0.109803	Primary
0.109803	Primary
0.109803	Primary
0.109803	Primary
0.109803	Primary
0.109803	Primary
0.109803	Primary
0.109803	Primary
0.109803	Primary
0.109803	Primary
0.109803	Primary
0.109803	Primary
0.109803	Primary
0.109803	Primary
0.109803	Primary
0.109803	Primary
0.109803	Primary
0.109803	Primary
0.109803	Primary
0.109803	Primary
0.109803	Primary
0.109803	Primary
0.109803	Primary
0.109803	Primary
0.109803	Primary
0.109803	Primary
0.109803	Primary
0.109803	Primary
0.109803	Primary
0.109803	Primary
0.109803	Primary
0.109803	Primary
0.109803	Primary
0.109803	Primary
0.109803	Primary
0.109803	Primary
0.109803	Primary
0.109803	Primary
0.109803	Primary
0.109803	Primary
0.109803	Primary
0.109803	Primary
0.109803	Primary
0.109803	Primary
0.109803	Primary
0.109803	Primary
0.109803	Primary
0.109803	Primary
0.109803	Primary
0.109803	Primary
0.109803	Primary
0.109803	Primary
0.109803	Primary
0.109803	Primary
0.109803	Primary
0.109803	Primary
0.109803	Primary
0.109803	Primary
0.109803	Primary
0.109803	Primary
0.109803	Primary
0.109803	Primary
0.109803	Primary
0.109803	Primary
0.109803	Primary
0.109803	Primary
0.109803	Primary
0.109803	Primary
0.109803	Primary
0.109803	Primary
0.109803	Primary
0.109803	Primary
0.109803	Primary
0.109803	Primary
0.109803	Primary
0.109803	Primary
0.109803	Primary
0.109803	Primary
0.109803	Primary
0.109803	Primary
0.109803	Primary
0.109803	Primary
0.109803	Primary
0.109803	Primary
0.109803	Primary
0.109803	Primary
0.109803	Primary
0.109803	Primary
0.109803	Primary
0.109803	Primary
0.109803	Primary
0.109803	Primary
0.109803	Primary
0.109803	Primary
0.109803	Primary
0.109803	Primary
0.109803	Primary
0.109803	Primary
0.109803	Primary
0.109803	Primary
0.109803	Primary
0.109803	Primary
0.109803	Primary
0.109803	Primary
0.109803	Primary
0.109803	Primary
0.109803	Primary
0.109803	Primary
0.109803	Primary
0.109803	Primary
0.109803	Primary
0.109803	Primary
0.109803	Primary
0.109803	Primary
0.109803	Primary
0.109803	Primary
0.109803	Primary
0.109803	Primary
0.109803	Primary
0.109803	Primary
0.109803	Primary
0.109803	Primary
0.109803	Primary
0.109803	Primary
0.109803	Primary
0.109803	Primary
0.109803	Primary
0.109803	Primary
0.109803	Primary
0.109803	Primary
0.109803	Primary
0.109803	Primary
0.109803	Primary
0.109803	Primary
0.109803	Primary
0.109803	Primary
0.109803	Primary
0.109803	Primary
0.109803	Primary
0.109803	Primary
0.109803	Primary
0.109803	Primary
0.109803	Primary
0.109803	Primary
0.109803	Primary
0.109803	Primary
0.109803	Primary
0.109803	Primary
0.109803	Primary
0.109803	Primary
0.109803	Primary
0.109803	Primary
0.109803	Primary
0.109803	Primary
0.109803	Primary
0.109803	Primary
0.109803	Primary
0.109803	Primary
0.109803	Primary
0.109803	Primary
0.109803	Primary
0.109803	Primary
0.109803	Primary
0.109803	Primary
0.109803	Primary
0.109803	Primary
0.109803	Primary
0.109803	Primary
0.109803	Primary
0.109803	Primary
0.109803	Primary
0.109803	Primary
0.109803	Primary
0.109803	Primary
0.109803	Primary
0.109803	Primary
0.109803	Primary
0.109803	Primary
0.109803	Primary
0.109803	Primary
0.109803	Primary
0.109803	Primary
0.109803	Primary
0.109803	Primary
0.109803	Primary
0.109803	Primary
0.109803	Primary
0.109803	Primary
0.109803	Primary
0.109803	Primary
0.109803	Primary
0.109803	Primary
0.109803	Primary
0.109803	Primary
0.109803	Primary
0.109803	Primary
0.109803	Primary
0.109803	Primary
0.109803	Primary
0.109803	Primary
0.109803	Primary
0.109803	Primary
0.109803	Primary
0.109803	Primary
0.109803	Primary
0.109803	Primary
0.109803	Primary
0.109803	Primary
0.109803	Primary
0.109803	Primary
0.109803	Primary
0.109803	Primary
0.109803	Primary
0.109803	Primary
0.109803	Primary
0.109803	Primary
0.109803	Primary
0.109803	Primary
0.109803	Primary
0.109803	Primary
0.109803	Primary
0.109803	Primary
0.109803	Primary
0.109803	Primary
0.109803	Primary
0.109803	Primary
0.109803	Primary
0.109803	Primary
0.109803	Primary
0.109803	Primary
0.109803	Primary
0.109803	Primary
0.109803	Primary
0.109803	Primary
0.109803	Primary
0.109803	Primary
0.109803	Primary
0.109803	Primary
0.109803	Primary
0.109803	Primary
0.109803	Primary
0.109803	Primary
0.109803	Primary
0.109803	Primary
0.109803	Primary
0.109803	Primary
0.109803	Primary
0.109803	Primary
0.109803	Primary
0.109803	Primary
0.109803	Primary
0.109803	Primary
0.109803	Primary
0.109803	Primary
0.109803	Primary
0.109803	Primary
0.109803	Primary
0.109803	Primary
0.109803	Primary
0.109803	Primary
0.109803	Primary
0.109803	Primary
0.109803	Primary
0.109803	Primary
0.109803	Primary
0.109803	Primary
0.109803	Primary
0.109803	Primary
0.109803	Primary
0.109803	Primary
0.109803	Primary
0.109803	Primary
0.109803	Primary
0.109803	Primary
0.109803	Primary
0.109803	Primary
0.109803	Primary
0.109803	Primary
0.109803	Primary
0.109803	Primary
0.109803	Primary
0.109803	Primary
0.109803	Primary
0.109803	Primary
0.109803	Primary
0.109803	Primary
0.109803	Primary
0.109803	Primary
0.109803	Primary
0.109803	Primary
0.109803	Primary
0.109803	Primary
0.109803	Primary
0.109803	Primary
0.109803	Primary
0.109803	Primary
0.109803	Primary
0.109803	Primary
0.109803	Primary
0.109803	Primary
0.109803	Primary
0.109803	Primary
0.109803	Primary
0.109803	Primary
0.109803	Primary
0.109803	Primary
0.109803	Primary
0.109803	Primary
0.109803	Primary
0.109803	Primary
0.109803	Primary
0.109803	Primary
0.109803	Primary
0.109803	Primary
0.109803	Primary
0.109803	Primary
0.109803	Primary
0.109803	Primary
0.109803	Primary
0.109803	Primary
0.109803	Primary
0.109803	Primary
0.109803	Primary
0.109803	Primary
0.109803	Primary
0.109803	Primary
0.109803	Primary
0.109803	Primary
0.109803	Primary
0.109803	Primary
0.109803	Primary
0.109803	Primary
0.109803	Primary
0.109803	Primary
0.109803	Primary
0.109803	Primary
0.109803	Primary
0.109803	Primary
0.109803	Primary
0.109803	Primary
0.109803	Primary
0.109803	Primary
0.109803	Primary
0.109803	Primary
0.109803	Primary
0.109803	Primary
0.109803	Primary
0.109803	Primary
0.109803	Primary
0.109803	Primary
0.109803	Primary
0.109803	Primary
0.109803	Primary
0.109803	Primary
0.109803	Primary
0.109803	Primary
0.109803	Primary
0.109803	Primary
0.109803	Primary
0.109803	Primary
0.109803	Primary
0.109803	Primary
0.109803	Primary
0.109803	Primary
0.109803	Primary
0.109803	Primary
0.109803	Primary
0.109803	Primary
0.109803	Primary
0.109803	Primary
0.109803	Primary
0.109803	Primary
0.109803	Primary
0.109803	Primary
0.109803	Primary
0.109803	Primary
0.109803	Primary
0.109803	Primary
0.109803	Primary
0.109803	Primary
0.109803	Primary
0.109803	Primary
0.109803	Primary
0.109803	Primary
0.109803	Primary
0.109803	Primary
0.109803	Primary
0.109803	Primary
0.109803	Primary
0.109803	Primary
0.109803	Primary
0.109803	Primary
0.109803	Primary
0.109803	Primary
0.109803	Primary
0.109803	Primary
0.109803	Primary
0.109803	Primary
0.109803	Primary
0.109803	Primary
0.109803	Primary
0.109803	Primary
0.109803	Primary
0.109803	Primary
0.109803	Primary
0.109803	Primary
0.109803	Primary
0.109803	Primary
0.109803	Primary
0.109803	Primary
0.109803	Primary
0.109803	Primary
0.109803	Primary
0.109803	Primary
0.109803	Primary
0.109803	Primary
0.109803	Primary
0.109803	Primary
0.109803	Primary
0.109803	Primary
0.109803	Primary
0.109803	Primary
0.109803	Primary
0.109803	Primary
0.109803	Primary
0.109803	Primary
0.109803	Primary
0.109803	Primary
0.109803	Primary
0.109803	Primary
0.109803	Primary
0.109803	Primary
0.109803	Primary
0.109803	Primary
0.109803	Primary
0.109803	Primary
0.109803	Primary
0.109803	Primary
0.109803	Primary
0.109803	Primary
0.109803	Primary
0.109803	Primary
0.109803	Primary
0.109803	Primary
0.109803	Primary
0.109803	Primary
0.109803	Primary
0.109803	Primary
0.109803	Primary
0.109803	Primary
0.109803	Primary
0.109803	Primary
0.109803	Primary
0.109803	Primary
0.109803	Primary
0.109803	Primary
0.109803	Primary
0.109803	Primary
0.109803	Primary
0.109803	Primary
0.109803	Primary
0.109803	Primary
0.109803	Primary
0.109803	Primary
0.109803	Primary
0.109803	Primary
0.109803	Primary
0.109803	Primary
0.109803	Primary
0.109803	Primary
0.109803	Primary
0.109803	Primary
0.109803	Primary
0.109803	Primary
0.109803	Primary
0.109803	Primary
0.109803	Primary
0.109803	Primary
0.109803	Primary
0.109803	Primary
0.109803	Primary
0.109803	Primary
0.109803	Primary
0.109803	Primary
0.109803	Primary
0.109803	Primary
0.109803	Primary
0.109803	Primary
0.109803	Primary
0.109803	Primary
0.109803	Primary
0.109803	Primary
0.109803	Primary
0.109803	Primary
0.109803	Primary
0.109803	Primary
0.109803	Primary
0.109803	Primary
0.109803	Primary
0.109803	Primary
0.109803	Primary
0.109803	Primary
0.109803	Primary
0.109803	Primary
0.109803	Primary
0.109803	Primary
0.109803	Primary
0.109803	Primary
0.109803	Primary
0.109803	Primary
0.109803	Primary
0.109803	Primary
0.109803	Primary
0.109803	Primary
0.109803	Primary
0.109803	Primary
0.109803	Primary
0.109803	Primary
0.109803	Primary
0.109803	Primary
0.109803	Primary
0.109803	Primary
0.109803	Primary
0.109803	Primary
0.109803	Primary
0.109803	Primary
0.109803	Primary
0.109803	Primary
0.109803	Primary
0.109803	Primary
0.109803	Primary
0.109803	Primary
0.109803	Primary
0.109803	Primary
0.109803	Primary
0.109803	Primary
0.109803	Primary
0.109803	Primary
0.109803	Primary
0.109803	Primary
0.109803	Primary
0.109803	Primary
0.109803	Primary
0.109803	Primary
0.109803	Primary
0.109803	Primary
0.109803	Primary
0.109803	Primary
0.109803	Primary
0.109803	Primary
0.109803	Primary
0.109803	Primary
0.109803	Primary
0.109803	Primary
0.109803	Primary
0.109803	Primary
0.109803	Primary
0.109803	Primary
0.109803	Primary
0.109803	Primary
0.109803	Primary
0.109803	Primary
0.109803	Primary
0.109803	Primary
0.109803	Primary
0.109803	Primary
0.109803	Primary
0.109803	Primary
0.109803	Primary
0.109803	Primary
0.109803	Primary
0.109803	Primary
0.109803	Primary
0.109803	Primary
0.109803	Primary
0.109803	Primary
0.109803	Primary
0.109803	Primary
0.109803	Primary
0.109803	Primary
0.109803	Primary
0.109803	Primary
0.109803	Primary
0.109803	Primary
0.109803	Primary
0.109803	Primary
0.109803	Primary
0.109803	Primary
0.109803	Primary
0.109803	Primary
0.109803	Primary
0.109803	Primary
0.109803	Primary
0.109803	Primary
0.109803	Primary
0.109803	Primary
0.109803	Primary
0.109803	Primary
0.109803	Primary
0.109803	Primary
0.109803	Primary
0.109803	Primary
0.109803	Primary
0.109803	Primary
0.109803	Primary
0.109803	Primary
0.109803	Primary
0.109803	Primary
0.109803	Primary
0.109803	Primary
0.109803	Primary
0.109803	Primary
0.109803	Primary
0.109803	Primary
0.109803	Primary
0.109803	Primary
0.109803	Primary
0.109803	Primary
0.109803	Primary
0.109803	Primary
0.109803	Primary
0.109803	Primary
0.109803	Primary
0.109803	Primary
0.109803	Primary
0.109803	Primary
0.109803	Primary
0.109803	Primary
0.109803	Primary
0.109803	Primary
0.109803	Primary
0.109803	Primary
0.109803	Primary
0.109803	Primary
0.109803	Primary
0.109803	Primary
0.109803	Primary
0.109803	Primary
0.109803	Primary
0.109803	Primary
0.109803	Primary
0.109803	Primary
0.109803	Primary
0.109803	Primary
0.109803	Primary
0.109803	Primary
0.109803	Primary
0.109803	Primary
0.109803	Primary
0.109803	Primary
0.109803	Primary
0.109803	Primary
0.109803	Primary
0.109803	Primary
0.109803	Primary
0.109803	Primary
0.109803	Primary
0.109803	Primary
0.109803	Primary
0.109803	Primary
0.109803	Primary
0.109803	Primary
0.109803	Primary
0.109803	Primary
0.109803	Primary
0.109803	Primary
0.109803	Primary
0.109803	Primary
0.109803	Primary
0.109803	Primary
0.109803	Primary
0.109803	Primary
0.109803	Primary
0.109803	Primary
0.109803	Primary
0.109803	Primary
0.109803	Primary
0.109803	Primary
0.109803	Primary
0.109803	Primary
0.109803	Primary
0.109803	Primary
0.109803	Primary
0.109803	Primary
0.109803	Primary
0.109803	Primary
0.109803	Primary
0.109803	Primary
0.109803	Primary
0.109803	Primary
0.109803	Primary
0.109803	Primary
0.109803	Primary
0.109803	Primary
0.109803	Primary
0.109803	Primary
0.109803	Primary
0.109803	Primary
0.109803	Primary
0.109803	Primary
0.109803	Primary
0.109803	Primary
0.109803	Primary
0.109803	Primary
0.109803	Primary
0.109803	Primary
0.109803	Primary
0.109803	Primary
0.109803	Primary
0.109803	Primary
0.109803	Primary
0.109803	Primary
0.109803	Primary
0.109803	Primary
0.109803	Primary
0.109803	Primary
0.109803	Primary
0.109803	Primary
0.109803	Primary
0.109803	Primary
0.109803	Primary
0.109803	Primary
0.109803	Primary
0.109803	Primary
0.109803	Primary
0.109803	Primary
0.109803	Primary
0.109803	Primary
0.109803	Primary
0.109803	Primary
0.109803	Primary
0.109803	Primary
0.109803	Primary
0.109803	Primary
0.109803	Primary
0.109803	Primary
0.109803	Primary
0.109803	Primary
0.109803	Primary
0.109803	Primary
0.109803	Primary
0.109803	Primary
0.109803	Primary
0.109803	Primary
0.109803	Primary
0.109803	Primary
0.109803	Primary
0.109803	Primary
0.109803	Primary
0.109803	Primary
0.109803	Primary
0.109803	Primary
0.109803	Primary
0.109803	Primary
0.109803	Primary
0.109803	Primary
0.109803	Primary
0.109803	Primary
0.109803	Primary
0.109803	Primary
0.109803	Primary
0.109803	Primary
0.109803	Primary
0.109803	Primary
0.109803	Primary
0.109803	Primary
0.109803	Primary
0.109803	Primary
0.109803	Primary
0.109803	Primary
0.109803	Primary
0.109803	Primary
0.109803	Primary
0.109803	Primary
0.109803	Primary
0.109803	Primary
0.109803	Primary
0.109803	Primary
0.109803	Primary
0.109803	Primary
0.109803	Primary
0.109803	Primary
0.109803	Primary
0.109803	Primary
0.109803	Primary
0.109803	Primary
0.109803	Primary
0.109803	Primary
0.109803	Primary
0.109803	Primary
0.109803	Primary
0.109803	Primary
0.109803	Primary
0.109803	Primary
0.109803	Primary
0.109803	Primary
0.109803	Primary
0.109803	Primary
0.109803	Primary
0.109803	Primary
0.109803	Primary
0.109803	Primary
0.109803	Primary
0.109803	Primary
0.109803	Primary
0.109803	Primary
0.109803	Primary
0.109803	Primary
0.109803	Primary
0.109803	Primary
0.109803	Primary
0.109803	Primary
0.109803	Primary
0.109803	Primary
0.109803	Primary
0.109803	Primary
0.109803	Primary
0.109803	Primary
0.109803	Primary
0.109803	Primary
0.109803	Primary
0.109803	Primary
0.109803	Primary
0.109803	Primary
0.109803	Primary
0.109803	Primary
0.109803	Primary
0.109803	Primary
0.109803	Primary
0.109803	Primary
0.109803	Primary
0.109803	Primary
0.109803	Primary
0.109803	Primary
0.109803	Primary
0.109803	Primary
0.109803	Primary
0.109803	Primary
0.109803	Primary
0.109803	Primary
0.109803	Primary
0.109803	Primary
0.109803	Primary
0.109803	Primary
0.109803	Primary
0.109803	Primary
0.109803	Primary
0.109803	Primary
0.109803	Primary
0.109803	Primary
0.109803	Primary
0.109803	Primary
0.109803	Primary
0.109803	Primary
0.109803	Primary
0.109803	Primary
0.109803	Primary
0.109803	Primary
0.109803	Primary
0.109803	Primary
0.109803	Primary
0.109803	Primary
0.109803	Primary
0.109803	Primary
0.109803	Primary
0.109803	Primary
0.109803	Primary
0.109803	Primary
0.109803	Primary
0.109803	Primary
0.109803	Primary
0.109803	Primary
0.109803	Primary
0.109803	Primary
0.109803	Primary
0.109803	Primary
0.109803	Primary
0.109803	Primary
0.109803	Primary
0.109803	Primary
0.109803	Primary
0.109803	Primary
0.109803	Primary
0.109803	Primary
0.109803	Primary
0.109803	Primary
0.109803	Primary
0.109803	Primary
0.109803	Primary
0.109803	Primary
0.109803	Primary
0.109803	Primary
0.109803	Primary
0.109803	Primary
0.109803	Primary
0.109803	Primary
0.109803	Primary
0.109803	Primary
0.109803	Primary
0.109803	Primary
0.109803	Primary
0.109803	Primary
0.109803	Primary
0.109803	Primary
0.109803	Primary
0.109803	Primary
0.109803	Primary
0.109803	Primary
0.109803	Primary
0.109803	Primary
0.109803	Primary
0.109803	Primary
0.109803	Primary
0.109803	Primary
0.109803	Primary
0.109803	Primary
0.109803	Primary
0.109803	Primary
0.109803	Primary
0.109803	Primary
0.109803	Primary
0.109803	Primary
0.109803	Primary
0.109803	Primary
0.109803	Primary
0.109803	Primary
0.109803	Primary
0.109803	Primary
0.109803	Primary
0.109803	Primary
0.109803	Primary
0.109803	Primary
0.109803	Primary
0.109803	Primary
0.109803	Primary
0.109803	Primary
0.109803	Primary
0.109803	Primary
0.109803	Primary
0.109803	Primary
0.109803	Primary
0.109803	Primary
0.109803	Primary
0.109803	Primary
0.109803	Primary
0.109803	Primary
0.109803	Primary
0.109803	Primary
0.109803	Primary
0.109803	Primary
0.109803	Primary
0.109803	Primary
0.109803	Primary
0.109803	Primary
0.109803	Primary
0.109803	Primary
0.109803	Primary
0.109803	Primary
0.109803	Primary
0.109803	Primary
0.109803	Primary
0.109803	Primary
0.109803	Primary
0.109803	Primary
0.109803	Primary
0.109803	Primary
0.109803	Primary
0.109803	Primary
0.109803	Primary
0.109803	Primary
0.109803	Primary
0.109803	Primary
0.109803	Primary
0.109803	Primary
0.109803	Primary
0.109803	Primary
0.109803	Primary
0.109803	Primary
0.109803	Primary
0.109803	Primary
0.109803	Primary
0.109803	Primary
0.109803	Primary
0.109803	Primary
0.109803	Primary
0.109803	Primary
0.109803	Primary
0.109803	Primary
0.109803	Primary
0.109803	Primary
0.109803	Primary
0.109803	Primary
0.109803	Primary
0.109803	Primary
0.109803	Primary
0.109803	Primary
0.109803	Primary
0.109803	Primary
0.109803	Primary
0.109803	Primary
0.109803	Primary
0.109803	Primary
0.109803	Primary
0.109803	Primary
0.109803	Primary
0.109803	Primary
0.109803	Primary
0.109803	Primary
0.109803	Primary
0.109803	Primary
0.109803	Primary
0.109803	Primary
0.109803	Primary
0.109803	Primary
0.109803	Primary
0.109803	Primary
0.109803	Primary
0.109803	Primary
0.109803	Primary
0.109803	Primary
0.109803	Primary
0.109803	Primary
0.109803	Primary
0.109803	Primary
0.109803	Primary
0.109803	Primary
0.109803	Primary
0.109803	Primary
0.109803	Primary
0.109803	Primary
0.109803	Primary
0.109803	Primary
0.109803	Primary
0.109803	Primary
0.109803	Primary
0.109803	Primary
0.109803	Primary
0.109803	Primary
0.109803	Primary
0.109803	Primary
0.109803	Primary
0.109803	Primary
0.109803	Primary
0.109803	Primary
0.109803	Primary
0.109803	Primary
0.109803	Primary
0.109803	Primary
0.109803	Primary
0.109803	Primary
0.109803	Primary
0.109803	Primary
0.109803	Primary
0.109803	Primary
0.109803	Primary
0.109803	Primary
0.109803	Primary
0.109803	Primary
0.109803	Primary
0.109803	Primary
0.109803	Primary
0.109803	Primary
0.109803	Primary
0.109803	Primary
0.109803	Primary
0.109803	Primary
0.109803	Primary
0.109803	Primary
0.109803	Primary
0.109803	Primary
0.109803	Primary
0.109803	Primary
0.109803	Primary
0.109803	Primary
0.109803	Primary
0.109803	Primary
0.109803	Primary
0.109803	Primary
0.109803	Primary
0.109803	Primary
0.109803	Primary
0.109803	Primary
0.109803	Primary
0.109803	Primary
0.109803	Primary
0.109803	Primary
0.109803	Primary
0.109803	Primary
0.109803	Primary
0.109803	Primary
0.109803	Primary
0.109803	Primary
0.109803	Primary
0.109803	Primary
0.109803	Primary
0.109803	Primary
0.109803	Primary
0.109803	Primary
0.109803	Primary
0.109803	Primary
0.109803	Primary
0.109803	Primary
0.109803	Primary
0.109803	Primary
0.109803	Primary
0.109803	Primary
0.109803	Primary
0.109803	Primary
0.109803	Primary
0.109803	Primary
0.109803	Primary
0.109803	Primary
0.109803	Primary
0.109803	Primary
0.109803	Primary
0.109803	Primary
0.109803	Primary
0.109803	Primary
0.109803	Primary
0.109803	Primary
0.109803	Primary
0.109803	Primary
0.109803	Primary
0.109803	Primary
0.109803	Primary
0.109803	Primary
0.109803	Primary
0.109803	Primary
0.109803	Primary
0.109803	Primary
0.109803	Primary
0.109803	Primary
0.109803	Primary
0.109803	Primary
0.109803	Primary
0.109803	Primary
0.109803	Primary
0.109803	Primary
0.109803	Primary
0.109803	Primary
0.109803	Primary
0.109803	Primary
0.109803	Primary
0.109803	Primary
0.109803	Primary
0.109803	Primary
0.109803	Primary
0.109803	Primary
0.109803	Primary
0.109803	Primary
0.109803	Primary
0.109803	Primary
0.109803	Primary
0.109803	Primary
0.109803	Primary
0.109803	Primary
0.109803	Primary
0.109803	Primary
0.109803	Primary
0.109803	Primary
0.109803	Primary
0.109803	Primary
0.109803	Primary
0.109803	Primary
0.109803	Primary
0.109803	Primary
0.109803	Primary
0.109803	Primary
0.109803	Primary
0.109803	Primary
0.109803	Primary
0.109803	Primary
0.109803	Primary
0.109803	Primary
0.109803	Primary
0.109803	Primary
0.109803	Primary
0.109803	Primary
0.109803	Primary
0.109803	Primary
0.109803	Primary
0.109803	Primary
0.109803	Primary
0.109803	Primary
0.109803	Primary
0.109803	Primary
0.109803	Primary
0.109803	Primary
0.109803	Primary
0.109803	Primary
0.109803	Primary
0.109803	Primary
0.109803	Primary
0.109803	Primary
0.109803	Primary
0.109803	Primary
0.109803	Primary
0.109803	Primary
0.109803	Primary
0.109803	Primary
0.109803	Primary
0.109803	Primary
0.109803	Primary
0.109803	Primary
0.109803	Primary
0.109803	Primary
0.109803	Primary
0.109803	Primary
0.109803	Primary
0.109803	Primary
0.109803	Primary
0.109803	Primary
0.109803	Primary
0.109803	Primary
0.109803	Primary
0.109803	Primary
0.109803	Primary
0.109803	Primary
0.109803	Primary
0.109803	Primary
0.109803	Primary
0.109803	Primary
0.109803	Primary
0.109803	Primary
0.109803	Primary
0.109803	Primary
0.109803	Primary
0.109803	Primary
0.109803	Primary
0.109803	Primary
0.109803	Primary
0.109803	Primary
0.109803	Primary
0.109803	Primary
0.109803	Primary
0.109803	Primary
0.109803	Primary
0.109803	Primary
0.109803	Primary
0.109803	Primary
0.109803	Primary
0.109803	Primary
0.109803	Primary
0.109803	Primary
0.109803	Primary
0.109803	Primary
0.109803	Primary
0.109803	Primary
0.109803	Primary
0.109803	Primary
0.109803	Primary
0.109803	Primary
0.109803	Primary
0.109803	Primary
0.109803	Primary
0.109803	Primary
0.109803	Primary
0.109803	Primary
0.109803	Primary
0.109803	Primary
0.109803	Primary
0.109803	Primary
0.109803	Primary
0.109803	Primary
0.109803	Primary
0.109803	Primary
0.109803	Primary
0.109803	Primary
0.109803	Primary
0.109803	Primary
0.109803	Primary
0.109803	Primary
0.109803	Primary
0.109803	Primary
0.109803	Primary
0.109803	Primary
0.109803	Primary
0.109803	Primary
0.109803	Primary
0.109803	Primary
0.109803	Primary
0.109803	Primary
0.109803	Primary
0.109803	Primary
0.109803	Primary
0.109803	Primary
0.109803	Primary
0.109803	Primary
0.109803	Primary
0.109803	Primary
0.109803	Primary
0.109803	Primary
0.109803	Primary
0.109803	Primary
0.109803	Primary
0.109803	Primary
0.109803	Primary
0.109803	Primary
0.109803	Primary
0.109803	Primary
0.109803	Primary
0.109803	Primary
0.109803	Primary
0.109803	Primary
0.109803	Primary
0.109803	Primary
0.109803	Primary
0.109803	Primary
0.109803	Primary
0.109803	Primary
0.109803	Primary
0.109803	Primary
0.109803	Primary
0.109803	Primary
0.109803	Primary
0.109803	Primary
0.109803	Primary
0.109803	Primary
0.109803	Primary
0.109803	Primary
0.109803	Primary
0.109803	Primary
0.109803	Primary
0.109803	Primary
0.109803	Primary
0.109803	Primary
0.109803	Primary
0.109803	Primary
0.109803	Primary
0.109803	Primary
0.109803	Primary
0.109803	Primary
0.109803	Primary
0.109803	Primary
0.109803	Primary
0.109803	Primary
0.109803	Primary
0.109803	Primary
0.109803	Primary
0.109803	Primary
0.109803	Primary
0.109803	Primary
0.109803	Primary
0.109803	Primary
0.109803	Primary
0.109803	Primary
0.109803	Primary
0.109803	Primary
0.109803	Primary
0.109803	Primary
0.109803	Primary
0.109803	Primary
0.109803	Primary
0.109803	Primary
0.109803	Primary
0.109803	Primary
0.109803	Primary
0.109803	Primary
0.109803	Primary
0.109803	Primary
0.109803	Primary
0.109803	Primary
0.109803	Primary
0.109803	Primary
0.109803	Primary
0.109803	Primary
0.109803	Primary
0.109803	Primary
0.109803	Primary
0.109803	Primary
0.109803	Primary
0.109803	Primary
0.109803	Primary
0.109803	Primary
0.109803	Primary
0.109803	Primary
0.109803	Primary
0.109803	Primary
0.109803	Primary
0.109803	Primary
0.109803	Primary
0.109803	Primary
0.109803	Primary
0.109803	Primary
0.109803	Primary
0.109803	Primary
0.109803	Primary
0.109803	Primary
0.109803	Primary
0.109803	Primary
0.109803	Primary
0.109803	Primary
0.109803	Primary
0.109803	Primary
0.109803	Primary
0.109803	Primary
0.109803	Primary
0.109803	Primary
0.109803	Primary
0.109803	Primary
0.109803	Primary
0.109803	Primary
0.109803	Primary
0.109803	Primary
0.109803	Primary
0.109803	Primary
0.109803	Primary
0.109803	Primary
0.109803	Primary
0.109803	Primary
0.109803	Primary
0.109803	Primary
0.109803	Primary
0.109803	Primary
0.109803	Primary
0.109803	Primary
0.109803	Primary
0.109803	Primary
0.109803	Primary
0.109803	Primary
0.109803	Primary
0.109803	Primary
0.109803	Primary
0.109803	Primary
0.109803	Primary
0.109803	Primary
0.109803	Primary
0.109803	Primary
0.109803	Primary
0.109803	Primary
0.109803	Primary
0.109803	Primary
0.109803	Primary
0.109803	Primary
0.109803	Primary
0.109803	Primary
0.109803	Primary
0.109803	Primary
0.109803	Primary
0.109803	Primary
0.109803	Primary
0.109803	Primary
0.109803	Primary
0.109803	Primary
0.109803	Primary
0.109803	Primary
0.109803	Primary
0.109803	Primary
0.109803	Primary
0.109803	Primary
0.109803	Primary
0.109803	Primary
0.109803	Primary
0.109803	Primary
0.109803	Primary
0.109803	Primary
0.109803	Primary
0.109803	Primary
0.109803	Primary
0.109803	Primary
0.109803	Primary
0.109803	Primary
0.109803	Primary
0.109803	Primary
0.109803	Primary
0.109803	Primary
0.109803	Primary
0.109803	Primary
0.109803	Primary
0.109803	Primary
0.109803	Primary
0.109803	Primary
0.109803	Primary
0.109803	Primary
0.109803	Primary
0.109803	Primary
0.109803	Primary
0.109803	Primary
0.109803	Primary
0.109803	Primary
0.109803	Primary
0.109803	Primary
0.109803	Primary
0.109803	Primary
0.109803	Primary
0.109803	Primary
0.109803	Primary
0.109803	Primary
0.109803	Primary
0.109803	Primary
0.109803	Primary
0.109803	Primary
0.109803	Primary
0.109803	Primary
0.109803	Primary
0.109803	Primary
0.109803	Primary
0.109803	Primary
0.109803	Primary
0.109803	Primary
0.109803	Primary
0.109803	Primary
0.109803	Primary
0.109803	Primary
0.109803	Primary
0.109803	Primary
0.109803	Primary
0.109803	Primary
0.109803	Primary
0.109803	Primary
0.109803	Primary
0.109803	Primary
0.109803	Primary
0.109803	Primary
0.109803	Primary
0.109803	Primary
0.109803	Primary
0.109803	Primary
0.109803	Primary
0.109803	Primary
0.109803	Primary
0.109803	Primary
0.109803	Primary
0.109803	Primary
0.109803	Primary
0.109803	Primary
0.109803	Primary
0.109803	Primary
0.109803	Primary
0.109803	Primary
0.109803	Primary
0.109803	Primary
0.109803	Primary
0.109803	Primary
0.109803	Primary
0.109803	Primary
0.109803	Primary
0.109803	Primary
0.109803	Primary
0.109803	Primary
0.109803	Primary
0.109803	Primary
0.109803	Primary
0.109803	Primary
0.109803	Primary
0.109803	Primary
0.109803	Primary
0.109803	Primary
0.109803	Primary
0.109803	Primary
0.109803	Primary
0.109803	Primary
0.109803	Primary
0.109803	Primary
0.109803	Primary
0.109803	Primary
0.109803	Primary
0.109803	Primary
0.109803	Primary
0.109803	Primary
0.109803	Primary
0.109803	Primary
0.109803	Primary
0.109803	Primary
0.109803	Primary
0.109803	Primary
0.109803	Primary
0.109803	Primary
0.109803	Primary
0.109803	Primary
0.109803	Primary
0.109803	Primary
0.109803	Primary
0.109803	Primary
0.109803	Primary
0.109803	Primary
0.109803	Primary
0.109803	Primary
0.109803	Primary
0.109803	Primary
0.109803	Primary
0.109803	Primary
0.109803	Primary
0.109803	Primary
0.109803	Primary
0.109803	Primary
0.109803	Primary
0.109803	Primary
0.109803	Primary
0.109803	Primary
0.109803	Primary
0.109803	Primary
0.109803	Primary
0.109803	Primary
0.109803	Primary
0.109803	Primary
0.109803	Primary
0.109803	Primary
0.109803	Primary
0.109803	Primary
0.109803	Primary
0.109803	Primary
0.109803	Primary
0.109803	Primary
0.109803	Primary
0.109803	Primary
0.109803	Primary
0.109803	Primary
0.109803	Primary
0.109803	Primary
0.109803	Primary
0.109803	Primary
0.109803	Primary
0.109803	Primary
0.109803	Primary
0.109803	Primary
0.109803	Primary
0.109803	Primary
0.109803	Primary
0.109803	Primary
0.109803	Primary
0.109803	Primary
0.109803	Primary
0.109803	Primary
0.109803	Primary
0.109803	Primary
0.109803	Primary
0.109803	Primary
0.109803	Primary
0.109803	Primary
0.109803	Primary
0.109803	Primary
0.109803	Primary
0.109803	Primary
0.109803	Primary
0.109803	Primary
0.109803	Primary
0.109803	Primary
0.109803	Primary
0.109803	Primary
0.109803	Primary
0.109803	Primary
0.109803	Primary
0.109803	Primary
0.109803	Primary
0.109803	Primary
0.109803	Primary
0.109803	Primary
0.109803	Primary
0.109803	Primary
0.109803	Primary
0.109803	Primary
0.109803	Primary
0.109803	Primary
0.109803	Primary
0.109803	Primary
0.109803	Primary
0.109803	Primary
0.109803	Primary
0.109803	Primary
0.109803	Primary
0.109803	Primary
0.109803	Primary
0.109803	Primary
0.109803	Primary
0.109803	Primary
0.109803	Primary
0.109803	Primary
0.109803	Primary
0.109803	Primary
0.109803	Primary
0.109803	Primary
0.109803	Primary
0.109803	Primary
0.109803	Primary
0.109803	Primary
0.109803	Primary
0.109803	Primary
0.109803	Primary
0.109803	Primary
0.109803	Primary
0.109803	Primary
0.109803	Primary
0.109803	Primary
0.109803	Primary
0.109803	Primary
0.109803	Primary
0.109803	Primary
0.109803	Primary
0.109803	Primary
0.109803	Primary
0.109803	Primary
0.109803	Primary
0.109803	Primary
0.109803	Primary
0.109803	Primary
0.109803	Primary
0.109803	Primary
0.109803	Primary
0.109803	Primary
0.109803	Primary
0.109803	Primary
0.109803	Primary
0.109803	Primary
0.109803	Primary
0.109803	Primary
0.109803	Primary
0.109803	Primary
0.109803	Primary
0.109803	Primary
0.109803	Primary
0.109803	Primary
0.109803	Primary
0.109803	Primary
0.109803	Primary
0.109803	Primary
0.109803	Primary
0.109803	Primary
0.109803	Primary
0.109803	Primary
0.109803	Primary
0.109803	Primary
0.109803	Primary
0.109803	Primary
0.109803	Primary
0.109803	Primary
0.109803	Primary
0.109803	Primary
0.109803	Primary
0.109803	Primary
0.109803	Primary
0.109803	Primary
0.109803	Primary
0.109803	Primary
0.109803	Primary
0.109803	Primary
0.109803	Primary
0.109803	Primary
0.109803	Primary
0.109803	Primary
0.109803	Primary
0.109803	Primary
0.109803	Primary
0.109803	Primary
0.109803	Primary
0.109803	Primary
0.109803	Primary
0.109803	Primary
0.109803	Primary
0.109803	Primary
0.109803	Primary
0.109803	Primary
0.109803	Primary
0.109803	Primary
0.109803	Primary
0.109803	Primary
0.109803	Primary
0.109803	Primary
0.109803	Primary
0.109803	Primary
0.109803	Primary
0.109803	Primary
0.109803	Primary
0.109803	Primary
0.109803	Primary
0.109803	Primary
0.109803	Primary
0.109803	Primary
0.109803	Primary
0.109803	Primary
0.109803	Primary
0.109803	Primary
0.109803	Primary
0.109803	Primary
0.109803	Primary
0.109803	Primary
0.109803	Primary
0.109803	Primary
0.109803	Primary
0.109803	Primary
0.109803	Primary
0.109803	Primary
0.109803	Primary
0.109803	Primary
0.109803	Primary
0.109803	Primary
0.109803	Primary
0.109803	Primary
0.109803	Primary
0.109803	Primary
0.109803	Primary
0.109803	Primary
0.109803	Primary
0.109803	Primary
0.109803	Primary
0.109803	Primary
0.109803	Primary
0.109803	Primary
0.109803	Primary
0.109803	Primary
0.109803	Primary
0.109803	Primary
0.109803	Primary
0.109803	Primary
0.109803	Primary
0.109803	Primary
0.109803	Primary
0.109803	Primary
0.109803	Primary
0.109803	Primary
0.109803	Primary
0.109803	Primary
0.109803	Primary
0.109803	Primary
0.109803	Primary
0.109803	Primary
0.109803	Primary
0.109803	Primary
0.109803	Primary
0.109803	Primary
0.109803	Primary
0.109803	Primary
0.109803	Primary
0.109803	Primary
0.109803	Primary
0.109803	Primary
0.109803	Primary
0.109803	Primary
0.109803	Primary
0.109803	Primary
0.109803	Primary
0.109803	Primary
0.109803	Primary
0.109803	Primary
0.109803	Primary
0.109803	Primary
0.109803	Primary
0.109803	Primary
0.109803	Primary
0.109803	Primary
0.109803	Primary
0.109803	Primary
0.109803	Primary
0.109803	Primary
0.109803	Primary
0.109803	Primary
0.109803	Primary
0.109803	Primary
0.109803	Primary
0.109803	Primary
0.109803	Primary
0.109803	Primary
0.109803	Primary
0.109803	Primary
0.109803	Primary
0.109803	Primary
0.109803	Primary
0.109803	Primary
0.109803	Primary
0.109803	Primary
0.109803	Primary
0.109803	Primary
0.109803	Primary
0.109803	Primary
0.109803	Primary
0.109803	Primary
0.109803	Primary
0.109803	Primary
0.109803	Primary
0.109803	Primary
0.109803	Primary
0.109803	Primary
0.109803	Primary
0.109803	Primary
0.109803	Primary
0.109803	Primary
0.109803	Primary
0.109803	Primary
0.109803	Primary
0.109803	Primary
0.109803	Primary
0.109803	Primary
0.109803	Primary
0.109803	Primary
0.109803	Primary
0.109803	Primary
0.109803	Primary
0.109803	Primary
0.109803	Primary
0.109803	Primary
0.109803	Primary
0.109803	Primary
0.109803	Primary
0.109803	Primary
0.109803	Primary
0.109803	Primary
0.109803	Primary
0.109803	Primary
0.109803	Primary
0.109803	Primary
0.109803	Primary
0.109803	Primary
0.109803	Primary
0.109803	Primary
0.109803	Primary
0.109803	Primary
0.109803	Primary
0.109803	Primary
0.109803	Primary
0.109803	Primary
0.109803	Primary
0.109803	Primary
0.109803	Primary
0.109803	Primary
0.109803	Primary
0.109803	Primary
0.109803	Primary
0.109803	Primary
0.109803	Primary
0.109803	Primary
0.109803	Primary
0.109803	Primary
0.109803	Primary
0.109803	Primary
0.109803	Primary
0.109803	Primary
0.109803	Primary
0.109803	Primary
0.109803	Primary
0.109803	Primary
0.109803	Primary
0.109803	Primary
0.109803	Primary
0.109803	Primary
0.109803	Primary
0.109803	Primary
0.109803	Primary
0.109803	Primary
0.109803	Primary
0.109803	Primary
0.109803	Primary
0.109803	Primary
0.109803	Primary
0.109803	Primary
0.109803	Primary
0.109803	Primary
0.109803	Primary
0.109803	Primary
0.109803	Primary
0.109803	Primary
0.109803	Primary
0.109803	Primary
0.109803	Primary
0.109803	Primary
0.109803	Primary
0.109803	Primary
0.109803	Primary
0.109803	Primary
0.109803	Primary
0.109803	Primary
0.109803	Primary
0.109803	Primary
0.109803	Primary
0.109803	Primary
0.109803	Primary
0.109803	Primary
0.109803	Primary
0.109803	Primary
0.109803	Primary
0.109803	Primary
0.109803	Primary
0.109803	Primary
0.109803	Primary
0.109803	Primary
0.109803	Primary
0.109803	Primary
0.109803	Primary
0.109803	Primary
0.109803	Primary
0.109803	Primary
0.109803	Primary
0.109803	Primary
0.109803	Primary
0.109803	Primary
0.109803	Primary
0.109803	Primary
0.109803	Primary
0.109803	Primary
0.109803	Primary
0.109803	Primary
0.109803	Primary
0.109803	Primary
0.109803	Primary
0.109803	Primary
0.109803	Primary
0.109803	Primary
0.109803	Primary
0.109803	Primary
0.109803	Primary
0.109803	Primary
0.109803	Primary
0.109803	Primary
0.109803	Primary
0.109803	Primary
0.109803	Primary
0.109803	Primary
0.109803	Primary
0.109803	Primary
0.109803	Primary
0.109803	Primary
0.109803	Primary
0.109803	Primary
0.109803	Primary
0.109803	Primary
0.109803	Primary
0.109803	Primary
0.109803	Primary
0.109803	Primary
0.109803	Primary
0.109803	Primary
0.109803	Primary
0.109803	Primary
0.109803	Primary
0.109803	Primary
0.109803	Primary
0.109803	Primary
0.109803	Primary
0.109803	Primary
0.109803	Primary
0.109803	Primary
0.109803	Primary
0.109803	Primary
0.109803	Primary
0.109803	Primary
0.109803	Primary
0.109803	Primary
0.109803	Primary
0.109803	Primary
0.109803	Primary
0.109803	Primary
0.109803	Primary
0.109803	Primary
0.109803	Primary
0.109803	Primary
0.109803	Primary
0.109803	Primary
0.109803	Primary
0.109803	Primary
0.109803	Primary
0.109803	Primary
0.109803	Primary
0.109803	Primary
0.109803	Primary
0.109803	Primary
0.109803	Primary
0.109803	Primary
0.109803	Primary
0.109803	Primary
0.109803	Primary
0.109803	Primary
0.109803	Primary
0.109803	Primary
0.109803	Primary
0.109803	Primary
0.109803	Primary
0.109803	Primary
0.109803	Primary
0.109803	Primary
0.109803	Primary
0.109803	Primary
0.109803	Primary
0.109803	Primary
0.109803	Primary
0.109803	Primary
0.109803	Primary
0.109803	Primary
0.109803	Primary
0.109803	Primary
0.109803	Primary
0.109803	Primary
0.109803	Primary
0.109803	Primary
0.109803	Primary
0.109803	Primary
0.109803	Primary
0.109803	Primary
0.109803	Primary
0.109803	Primary
0.109803	Primary
0.109803	Primary
0.109803	Primary
0.109803	Primary
0.109803	Primary
0.109803	Primary
0.109803	Primary
0.109803	Primary
0.109803	Primary
0.109803	Primary
0.109803	Primary
0.109803	Primary
0.109803	Primary
0.109803	Primary
0.109803	Primary
0.109803	Primary
0.109803	Primary
0.109803	Primary
0.109803	Primary
0.109803	Primary
0.109803	Primary
0.109803	Primary
0.109803	Primary
0.109803	Primary
0.109803	Primary
0.109803	Primary
0.109803	Primary
0.109803	Primary
0.109803	Primary
0.109803	Primary
0.109803	Primary
0.109803	Primary
0.109803	Primary
0.109803	Primary
0.109803	Primary
0.109803	Primary
0.109803	Primary
0.109803	Primary
0.109803	Primary
0.109803	Primary
0.109803	Primary
0.109803	Primary
0.109803	Primary
0.109803	Primary
0.109803	Primary
0.109803	Primary
0.109803	Primary
0.109803	Primary
0.109803	Primary
0.109803	Primary
0.109803	Primary
0.109803	Primary
0.109803	Primary
0.109803	Primary
0.109803	Primary
0.109803	Primary
0.109803	Primary
0.109803	Primary
0.109803	Primary
0.109803	Primary
0.109803	Primary
0.109803	Primary
0.109803	Primary
0.109803	Primary
0.109803	Primary
0.109803	Primary
0.109803	Primary
0.109803	Primary
0.109803	Primary
0.109803	Primary
0.109803	Primary
0.109803	Primary
0.109803	Primary
0.109803	Primary
0.109803	Primary
0.109803	Primary
0.109803	Primary
0.109803	Primary
0.109803	Primary
0.109803	Primary
0.109803	Primary
0.109803	Primary
0.109803	Primary
0.109803	Primary
0.109803	Primary
0.109803	Primary
0.109803	Primary
0.109803	Primary
0.109803	Primary
0.109803	Primary
0.109803	Primary
0.109803	Primary
0.109803	Primary
0.109803	Primary
0.109803	Primary
0.109803	Primary
0.109803	Primary
0.109803	Primary
0.109803	Primary
0.109803	Primary
0.109803	Primary
0.109803	Primary
0.109803	Primary
0.109803	Primary
0.109803	Primary
0.109803	Primary
0.109803	Primary
0.109803	Primary
0.109803	Primary
0.109803	Primary
0.109803	Primary
0.109803	Primary
0.109803	Primary
0.109803	Primary
0.109803	Primary
0.109803	Primary
0.109803	Primary
0.109803	Primary
0.109803	Primary
0.109803	Primary
0.109803	Primary
0.109803	Primary
0.109803	Primary
0.109803	Primary
0.109803	Primary
0.109803	Primary
0.109803	Primary
0.109803	Primary
0.109803	Primary
0.109803	Primary
0.109803	Primary
0.109803	Primary
0.109803	Primary
0.109803	Primary
0.109803	Primary
0.109803	Primary
0.109803	Primary
0.109803	Primary
0.109803	Primary
0.109803	Primary
0.109803	Primary
0.109803	Primary
0.109803	Primary
0.109803	Primary
0.109803	Primary
0.109803	Primary
0.109803	Primary
0.109803	Primary
0.109803	Primary
0.109803	Primary
0.109803	Primary
0.109803	Primary
0.109803	Primary
0.109803	Primary
0.109803	Primary
0.109803	Primary
0.109803	Primary
0.109803	Primary
0.109803	Primary
0.109803	Primary
0.109803	Primary
0.109803	Primary
0.109803	Primary
0.109803	Primary
0.109803	Primary
0.109803	Primary
0.109803	Primary
0.109803	Primary
0.109803	Primary
0.109803	Primary
0.109803	Primary
0.109803	Primary
0.109803	Primary
0.109803	Primary
0.109803	Primary
0.184441	Primary
0.184441	Primary
0.184441	Primary
0.184441	Primary
0.184441	Primary
0.184441	Primary
0.184441	Primary
0.184441	Primary
0.184441	Primary
0.184441	Primary
0.184441	Primary
0.184441	Primary
0.184441	Primary
0.184441	Primary
0.184441	Primary
0.184441	Primary
0.184441	Primary
0.184441	Primary
0.184441	Primary
0.184441	Primary
0.184441	Primary
0.184441	Primary
0.184441	Primary
0.184441	Primary
0.184441	Primary
0.184441	Primary
0.184441	Primary
0.184441	Primary
0.184441	Primary
0.184441	Primary
0.184441	Primary
0.184441	Primary
0.184441	Primary
0.184441	Primary
0.184441	Primary
0.184441	Primary
0.184441	Primary
0.184441	Primary
0.184441	Primary
0.184441	Primary
0.184441	Primary
0.184441	Primary
0.184441	Primary
0.184441	Primary
0.184441	Primary
0.184441	Primary
0.184441	Primary
0.184441	Primary
0.184441	Primary
0.184441	Primary
0.184441	Primary
0.184441	Primary
0.184441	Primary
0.184441	Primary
0.184441	Primary
0.184441	Primary
0.184441	Primary
0.184441	Primary
0.184441	Primary
0.184441	Primary
0.184441	Primary
0.184441	Primary
0.184441	Primary
0.184441	Primary
0.184441	Primary
0.184441	Primary
0.184441	Primary
0.184441	Primary
0.184441	Primary
0.184441	Primary
0.184441	Primary
0.184441	Primary
0.184441	Primary
0.184441	Primary
0.184441	Primary
0.184441	Primary
0.184441	Primary
0.184441	Primary
0.184441	Primary
0.184441	Primary
0.184441	Primary
0.184441	Primary
0.184441	Primary
0.184441	Primary
0.184441	Primary
0.184441	Primary
0.184441	Primary
0.184441	Primary
0.184441	Primary
0.184441	Primary
0.184441	Primary
0.184441	Primary
0.184441	Primary
0.184441	Primary
0.184441	Primary
0.184441	Primary
0.184441	Primary
0.184441	Primary
0.184441	Primary
0.184441	Primary
0.184441	Primary
0.184441	Primary
0.184441	Primary
0.184441	Primary
0.184441	Primary
0.184441	Primary
0.184441	Primary
0.184441	Primary
0.184441	Primary
0.184441	Primary
0.184441	Primary
0.184441	Primary
0.184441	Primary
0.184441	Primary
0.184441	Primary
0.184441	Primary
0.184441	Primary
0.184441	Primary
0.184441	Primary
0.184441	Primary
0.184441	Primary
0.184441	Primary
0.184441	Primary
0.184441	Primary
0.184441	Primary
0.184441	Primary
0.184441	Primary
0.184441	Primary
0.184441	Primary
0.184441	Primary
0.184441	Primary
0.184441	Primary
0.184441	Primary
0.184441	Primary
0.184441	Primary
0.184441	Primary
0.184441	Primary
0.184441	Primary
0.184441	Primary
0.184441	Primary
0.184441	Primary
0.184441	Primary
0.184441	Primary
0.184441	Primary
0.184441	Primary
0.184441	Primary
0.184441	Primary
0.184441	Primary
0.184441	Primary
0.184441	Primary
0.184441	Primary
0.184441	Primary
0.184441	Primary
0.184441	Primary
0.184441	Primary
0.184441	Primary
0.184441	Primary
0.184441	Primary
0.184441	Primary
0.184441	Primary
0.184441	Primary
0.184441	Primary
0.184441	Primary
0.184441	Primary
0.184441	Primary
0.184441	Primary
0.184441	Primary
0.184441	Primary
0.184441	Primary
0.184441	Primary
0.184441	Primary
0.184441	Primary
0.184441	Primary
0.184441	Primary
0.184441	Primary
0.184441	Primary
0.184441	Primary
0.184441	Primary
0.184441	Primary
0.184441	Primary
0.184441	Primary
0.184441	Primary
0.184441	Primary
0.184441	Primary
0.184441	Primary
0.184441	Primary
0.184441	Primary
0.184441	Primary
0.184441	Primary
0.184441	Primary
0.184441	Primary
0.184441	Primary
0.184441	Primary
0.184441	Primary
0.184441	Primary
0.184441	Primary
0.184441	Primary
0.184441	Primary
0.184441	Primary
0.184441	Primary
0.184441	Primary
0.184441	Primary
0.184441	Primary
0.184441	Primary
0.184441	Primary
0.184441	Primary
0.184441	Primary
0.184441	Primary
0.184441	Primary
0.184441	Primary
0.184441	Primary
0.184441	Primary
0.184441	Primary
0.184441	Primary
0.184441	Primary
0.184441	Primary
0.184441	Primary
0.184441	Primary
0.184441	Primary
0.184441	Primary
0.184441	Primary
0.184441	Primary
0.184441	Primary
0.184441	Primary
0.184441	Primary
0.184441	Primary
0.184441	Primary
0.184441	Primary
0.184441	Primary
0.184441	Primary
0.184441	Primary
0.184441	Primary
0.184441	Primary
0.184441	Primary
0.184441	Primary
0.184441	Primary
0.184441	Primary
0.184441	Primary
0.184441	Primary
0.184441	Primary
0.184441	Primary
0.184441	Primary
0.184441	Primary
0.184441	Primary
0.184441	Primary
0.184441	Primary
0.184441	Primary
0.184441	Primary
0.184441	Primary
0.184441	Primary
0.184441	Primary
0.184441	Primary
0.184441	Primary
0.184441	Primary
0.184441	Primary
0.184441	Primary
0.184441	Primary
0.184441	Primary
0.184441	Primary
0.184441	Primary
0.184441	Primary
0.184441	Primary
0.184441	Primary
0.184441	Primary
0.184441	Primary
0.184441	Primary
0.184441	Primary
0.184441	Primary
0.184441	Primary
0.184441	Primary
0.184441	Primary
0.184441	Primary
0.184441	Primary
0.184441	Primary
0.184441	Primary
0.184441	Primary
0.184441	Primary
0.184441	Primary
0.184441	Primary
0.184441	Primary
0.184441	Primary
0.184441	Primary
0.184441	Primary
0.184441	Primary
0.184441	Primary
0.184441	Primary
0.184441	Primary
0.184441	Primary
0.184441	Primary
0.184441	Primary
0.184441	Primary
0.184441	Primary
0.184441	Primary
0.184441	Primary
0.184441	Primary
0.184441	Primary
0.184441	Primary
0.184441	Primary
0.184441	Primary
0.184441	Primary
0.184441	Primary
0.184441	Primary
0.184441	Primary
0.184441	Primary
0.184441	Primary
0.184441	Primary
0.184441	Primary
0.184441	Primary
0.184441	Primary
0.184441	Primary
0.184441	Primary
0.184441	Primary
0.184441	Primary
0.184441	Primary
0.184441	Primary
0.184441	Primary
0.184441	Primary
0.184441	Primary
0.184441	Primary
0.184441	Primary
0.184441	Primary
0.184441	Primary
0.184441	Primary
0.184441	Primary
0.184441	Primary
0.184441	Primary
0.184441	Primary
0.184441	Primary
0.184441	Primary
0.184441	Primary
0.184441	Primary
0.184441	Primary
0.184441	Primary
0.184441	Primary
0.184441	Primary
0.184441	Primary
0.184441	Primary
0.184441	Primary
0.184441	Primary
0.184441	Primary
0.184441	Primary
0.184441	Primary
0.184441	Primary
0.184441	Primary
0.184441	Primary
0.184441	Primary
0.184441	Primary
0.184441	Primary
0.184441	Primary
0.184441	Primary
0.184441	Primary
0.184441	Primary
0.184441	Primary
0.184441	Primary
0.184441	Primary
0.184441	Primary
0.184441	Primary
0.184441	Primary
0.184441	Primary
0.184441	Primary
0.184441	Primary
0.184441	Primary
0.184441	Primary
0.184441	Primary
0.184441	Primary
0.184441	Primary
0.184441	Primary
0.184441	Primary
0.184441	Primary
0.184441	Primary
0.184441	Primary
0.184441	Primary
0.184441	Primary
0.184441	Primary
0.184441	Primary
0.184441	Primary
0.184441	Primary
0.184441	Primary
0.184441	Primary
0.184441	Primary
0.184441	Primary
0.184441	Primary
0.184441	Primary
0.184441	Primary
0.184441	Primary
0.184441	Primary
0.184441	Primary
0.184441	Primary
0.184441	Primary
0.184441	Primary
0.184441	Primary
0.184441	Primary
0.184441	Primary
0.184441	Primary
0.184441	Primary
0.184441	Primary
0.184441	Primary
0.184441	Primary
0.184441	Primary
0.184441	Primary
0.184441	Primary
0.184441	Primary
0.184441	Primary
0.184441	Primary
0.184441	Primary
0.184441	Primary
0.184441	Primary
0.184441	Primary
0.184441	Primary
0.184441	Primary
0.184441	Primary
0.184441	Primary
0.184441	Primary
0.184441	Primary
0.184441	Primary
0.184441	Primary
0.184441	Primary
0.184441	Primary
0.184441	Primary
0.184441	Primary
0.184441	Primary
0.184441	Primary
0.184441	Primary
0.184441	Primary
0.184441	Primary
0.184441	Primary
0.184441	Primary
0.184441	Primary
0.184441	Primary
0.184441	Primary
0.184441	Primary
0.184441	Primary
0.184441	Primary
0.184441	Primary
0.184441	Primary
0.184441	Primary
0.184441	Primary
0.184441	Primary
0.184441	Primary
0.184441	Primary
0.184441	Primary
0.184441	Primary
0.184441	Primary
0.184441	Primary
0.184441	Primary
0.184441	Primary
0.184441	Primary
0.184441	Primary
0.184441	Primary
0.184441	Primary
0.184441	Primary
0.184441	Primary
0.184441	Primary
0.184441	Primary
0.184441	Primary
0.184441	Primary
0.184441	Primary
0.184441	Primary
0.184441	Primary
0.184441	Primary
0.184441	Primary
0.184441	Primary
0.184441	Primary
0.184441	Primary
0.184441	Primary
0.184441	Primary
0.184441	Primary
0.184441	Primary
0.184441	Primary
0.184441	Primary
0.184441	Primary
0.184441	Primary
0.184441	Primary
0.184441	Primary
0.184441	Primary
0.184441	Primary
0.184441	Primary
0.184441	Primary
0.184441	Primary
0.184441	Primary
0.184441	Primary
0.184441	Primary
0.184441	Primary
0.184441	Primary
0.184441	Primary
0.184441	Primary
0.184441	Primary
0.184441	Primary
0.184441	Primary
0.184441	Primary
0.184441	Primary
0.184441	Primary
0.184441	Primary
0.184441	Primary
0.184441	Primary
0.184441	Primary
0.184441	Primary
0.184441	Primary
0.184441	Primary
0.184441	Primary
0.184441	Primary
0.184441	Primary
0.184441	Primary
0.184441	Primary
0.184441	Primary
0.184441	Primary
0.184441	Primary
0.184441	Primary
0.184441	Primary
0.184441	Primary
0.184441	Primary
0.184441	Primary
0.184441	Primary
0.184441	Primary
0.184441	Primary
0.184441	Primary
0.184441	Primary
0.184441	Primary
0.184441	Primary
0.184441	Primary
0.184441	Primary
0.184441	Primary
0.184441	Primary
0.184441	Primary
0.184441	Primary
0.184441	Primary
0.184441	Primary
0.184441	Primary
0.184441	Primary
0.184441	Primary
0.184441	Primary
0.184441	Primary
0.184441	Primary
0.184441	Primary
0.184441	Primary
0.184441	Primary
0.184441	Primary
0.184441	Primary
0.184441	Primary
0.184441	Primary
0.184441	Primary
0.184441	Primary
0.184441	Primary
0.184441	Primary
0.184441	Primary
0.184441	Primary
0.184441	Primary
0.184441	Primary
0.184441	Primary
0.184441	Primary
0.184441	Primary
0.184441	Primary
0.184441	Primary
0.184441	Primary
0.184441	Primary
0.184441	Primary
0.184441	Primary
0.132399	Primary
0.132399	Primary
0.132399	Primary
0.132399	Primary
0.132399	Primary
0.132399	Primary
0.132399	Primary
0.132399	Primary
0.132399	Primary
0.132399	Primary
0.132399	Primary
0.132399	Primary
0.132399	Primary
0.132399	Primary
0.132399	Primary
0.132399	Primary
0.132399	Primary
0.132399	Primary
0.132399	Primary
0.132399	Primary
0.132399	Primary
0.132399	Primary
0.132399	Primary
0.132399	Primary
0.132399	Primary
0.132399	Primary
0.132399	Primary
0.132399	Primary
0.132399	Primary
0.132399	Primary
0.132399	Primary
0.132399	Primary
0.132399	Primary
0.132399	Primary
0.132399	Primary
0.132399	Primary
0.132399	Primary
0.132399	Primary
0.132399	Primary
0.132399	Primary
0.132399	Primary
0.132399	Primary
0.132399	Primary
0.132399	Primary
0.132399	Primary
0.132399	Primary
0.132399	Primary
0.132399	Primary
0.132399	Primary
0.132399	Primary
0.132399	Primary
0.132399	Primary
0.132399	Primary
0.132399	Primary
0.132399	Primary
0.132399	Primary
0.132399	Primary
0.132399	Primary
0.132399	Primary
0.132399	Primary
0.132399	Primary
0.132399	Primary
0.132399	Primary
0.132399	Primary
0.132399	Primary
0.132399	Primary
0.132399	Primary
0.132399	Primary
0.132399	Primary
0.132399	Primary
0.132399	Primary
0.132399	Primary
0.132399	Primary
0.132399	Primary
0.132399	Primary
0.132399	Primary
0.132399	Primary
0.132399	Primary
0.132399	Primary
0.132399	Primary
0.132399	Primary
0.132399	Primary
0.132399	Primary
0.132399	Primary
0.132399	Primary
0.132399	Primary
0.132399	Primary
0.132399	Primary
0.132399	Primary
0.132399	Primary
0.132399	Primary
0.132399	Primary
0.132399	Primary
0.132399	Primary
0.132399	Primary
0.132399	Primary
0.132399	Primary
0.132399	Primary
0.132399	Primary
0.132399	Primary
0.132399	Primary
0.132399	Primary
0.132399	Primary
0.132399	Primary
0.132399	Primary
0.132399	Primary
0.132399	Primary
0.132399	Primary
0.132399	Primary
0.132399	Primary
0.132399	Primary
0.132399	Primary
0.132399	Primary
0.132399	Primary
0.132399	Primary
0.132399	Primary
0.132399	Primary
0.132399	Primary
0.132399	Primary
0.132399	Primary
0.132399	Primary
0.132399	Primary
0.132399	Primary
0.132399	Primary
0.132399	Primary
0.132399	Primary
0.132399	Primary
0.132399	Primary
0.132399	Primary
0.132399	Primary
0.132399	Primary
0.132399	Primary
0.132399	Primary
0.132399	Primary
0.132399	Primary
0.132399	Primary
0.132399	Primary
0.132399	Primary
0.132399	Primary
0.132399	Primary
0.132399	Primary
0.132399	Primary
0.132399	Primary
0.132399	Primary
0.132399	Primary
0.132399	Primary
0.132399	Primary
0.132399	Primary
0.132399	Primary
0.132399	Primary
0.132399	Primary
0.132399	Primary
0.132399	Primary
0.132399	Primary
0.132399	Primary
0.132399	Primary
0.132399	Primary
0.132399	Primary
0.132399	Primary
0.132399	Primary
0.132399	Primary
0.132399	Primary
0.132399	Primary
0.132399	Primary
0.132399	Primary
0.132399	Primary
0.132399	Primary
0.132399	Primary
0.132399	Primary
0.132399	Primary
0.132399	Primary
0.132399	Primary
0.132399	Primary
0.132399	Primary
0.132399	Primary
0.132399	Primary
0.132399	Primary
0.132399	Primary
0.132399	Primary
0.132399	Primary
0.132399	Primary
0.132399	Primary
0.132399	Primary
0.132399	Primary
0.132399	Primary
0.132399	Primary
0.132399	Primary
0.132399	Primary
0.132399	Primary
0.132399	Primary
0.132399	Primary
0.132399	Primary
0.132399	Primary
0.132399	Primary
0.132399	Primary
0.132399	Primary
0.132399	Primary
0.132399	Primary
0.132399	Primary
0.132399	Primary
0.132399	Primary
0.132399	Primary
0.132399	Primary
0.132399	Primary
0.132399	Primary
0.132399	Primary
0.132399	Primary
0.132399	Primary
0.132399	Primary
0.132399	Primary
0.132399	Primary
0.132399	Primary
0.132399	Primary
0.132399	Primary
0.132399	Primary
0.132399	Primary
0.132399	Primary
0.132399	Primary
0.132399	Primary
0.132399	Primary
0.132399	Primary
0.132399	Primary
0.132399	Primary
0.132399	Primary
0.132399	Primary
0.132399	Primary
0.132399	Primary
0.132399	Primary
0.132399	Primary
0.132399	Primary
0.132399	Primary
0.132399	Primary
0.132399	Primary
0.132399	Primary
0.132399	Primary
0.132399	Primary
0.132399	Primary
0.132399	Primary
0.132399	Primary
0.132399	Primary
0.132399	Primary
0.132399	Primary
0.132399	Primary
0.132399	Primary
0.132399	Primary
0.132399	Primary
0.132399	Primary
0.132399	Primary
0.132399	Primary
0.132399	Primary
0.132399	Primary
0.132399	Primary
0.132399	Primary
0.132399	Primary
0.132399	Primary
0.132399	Primary
0.132399	Primary
0.132399	Primary
0.132399	Primary
0.132399	Primary
0.132399	Primary
0.132399	Primary
0.132399	Primary
0.132399	Primary
0.132399	Primary
0.132399	Primary
0.132399	Primary
0.132399	Primary
0.132399	Primary
0.132399	Primary
0.132399	Primary
0.132399	Primary
0.132399	Primary
0.132399	Primary
0.132399	Primary
0.132399	Primary
0.132399	Primary
0.132399	Primary
0.132399	Primary
0.132399	Primary
0.132399	Primary
0.132399	Primary
0.132399	Primary
0.132399	Primary
0.132399	Primary
0.132399	Primary
0.132399	Primary
0.132399	Primary
0.132399	Primary
0.132399	Primary
0.132399	Primary
0.132399	Primary
0.132399	Primary
0.132399	Primary
0.132399	Primary
0.132399	Primary
0.132399	Primary
0.132399	Primary
0.132399	Primary
0.132399	Primary
0.132399	Primary
0.132399	Primary
0.132399	Primary
0.132399	Primary
0.132399	Primary
0.132399	Primary
0.132399	Primary
0.132399	Primary
0.132399	Primary
0.132399	Primary
0.132399	Primary
0.132399	Primary
0.132399	Primary
0.132399	Primary
0.132399	Primary
0.132399	Primary
0.132399	Primary
0.132399	Primary
0.132399	Primary
0.132399	Primary
0.132399	Primary
0.132399	Primary
0.132399	Primary
0.132399	Primary
0.132399	Primary
0.132399	Primary
0.132399	Primary
0.132399	Primary
0.132399	Primary
0.132399	Primary
0.132399	Primary
0.132399	Primary
0.132399	Primary
0.132399	Primary
0.132399	Primary
0.132399	Primary
0.132399	Primary
0.132399	Primary
0.132399	Primary
0.132399	Primary
0.132399	Primary
0.132399	Primary
0.132399	Primary
0.132399	Primary
0.132399	Primary
0.132399	Primary
0.132399	Primary
0.132399	Primary
0.132399	Primary
0.132399	Primary
0.132399	Primary
0.132399	Primary
0.132399	Primary
0.132399	Primary
0.132399	Primary
0.132399	Primary
0.132399	Primary
0.132399	Primary
0.132399	Primary
0.132399	Primary
0.132399	Primary
0.132399	Primary
0.132399	Primary
0.132399	Primary
0.132399	Primary
0.132399	Primary
0.132399	Primary
0.132399	Primary
0.132399	Primary
0.132399	Primary
0.132399	Primary
0.132399	Primary
0.132399	Primary
0.132399	Primary
0.132399	Primary
0.132399	Primary
0.132399	Primary
0.132399	Primary
0.132399	Primary
0.132399	Primary
0.132399	Primary
0.132399	Primary
0.132399	Primary
0.132399	Primary
0.132399	Primary
0.132399	Primary
0.132399	Primary
0.132399	Primary
0.132399	Primary
0.132399	Primary
0.132399	Primary
0.132399	Primary
0.132399	Primary
0.132399	Primary
0.132399	Primary
0.132399	Primary
0.132399	Primary
0.132399	Primary
0.132399	Primary
0.132399	Primary
0.132399	Primary
0.132399	Primary
0.132399	Primary
0.132399	Primary
0.132399	Primary
0.132399	Primary
0.132399	Primary
0.132399	Primary
0.132399	Primary
0.132399	Primary
0.132399	Primary
0.132399	Primary
0.132399	Primary
0.132399	Primary
0.132399	Primary
0.132399	Primary
0.132399	Primary
0.132399	Primary
0.132399	Primary
0.132399	Primary
0.132399	Primary
0.132399	Primary
0.132399	Primary
0.132399	Primary
0.132399	Primary
0.132399	Primary
0.132399	Primary
0.132399	Primary
0.132399	Primary
0.132399	Primary
0.132399	Primary
0.132399	Primary
0.132399	Primary
0.132399	Primary
0.132399	Primary
0.132399	Primary
0.132399	Primary
0.132399	Primary
0.132399	Primary
0.132399	Primary
0.132399	Primary
0.132399	Primary
0.132399	Primary
0.132399	Primary
0.132399	Primary
0.132399	Primary
0.132399	Primary
0.132399	Primary
0.132399	Primary
0.132399	Primary
0.132399	Primary
0.132399	Primary
0.132399	Primary
0.132399	Primary
0.132399	Primary
0.132399	Primary
0.132399	Primary
0.132399	Primary
0.132399	Primary
0.132399	Primary
0.132399	Primary
0.132399	Primary
0.132399	Primary
0.132399	Primary
0.132399	Primary
0.132399	Primary
0.132399	Primary
0.132399	Primary
0.132399	Primary
0.132399	Primary
0.132399	Primary
0.132399	Primary
0.132399	Primary
0.132399	Primary
0.132399	Primary
0.132399	Primary
0.132399	Primary
0.132399	Primary
0.132399	Primary
0.132399	Primary
0.132399	Primary
0.132399	Primary
0.132399	Primary
0.132399	Primary
0.132399	Primary
0.132399	Primary
0.132399	Primary
0.132399	Primary
0.132399	Primary
0.132399	Primary
0.132399	Primary
0.132399	Primary
0.132399	Primary
0.132399	Primary
0.132399	Primary
0.132399	Primary
0.132399	Primary
0.132399	Primary
0.132399	Primary
0.132399	Primary
0.132399	Primary
0.132399	Primary
0.132399	Primary
0.132399	Primary
0.132399	Primary
0.132399	Primary
0.132399	Primary
0.132399	Primary
0.132399	Primary
0.132399	Primary
0.132399	Primary
0.132399	Primary
0.132399	Primary
0.132399	Primary
0.132399	Primary
0.132399	Primary
0.132399	Primary
0.132399	Primary
0.132399	Primary
0.132399	Primary
0.132399	Primary
0.132399	Primary
0.132399	Primary
0.132399	Primary
0.132399	Primary
0.132399	Primary
0.132399	Primary
0.132399	Primary
0.132399	Primary
0.132399	Primary
0.132399	Primary
0.132399	Primary
0.132399	Primary
0.132399	Primary
0.132399	Primary
0.132399	Primary
0.132399	Primary
0.132399	Primary
0.132399	Primary
0.132399	Primary
0.132399	Primary
0.132399	Primary
0.132399	Primary
0.132399	Primary
0.132399	Primary
0.132399	Primary
0.132399	Primary
0.132399	Primary
0.132399	Primary
0.132399	Primary
0.132399	Primary
0.132399	Primary
0.132399	Primary
0.132399	Primary
0.132399	Primary
0.132399	Primary
0.132399	Primary
0.132399	Primary
0.132399	Primary
0.132399	Primary
0.132399	Primary
0.132399	Primary
0.132399	Primary
0.132399	Primary
0.132399	Primary
0.132399	Primary
0.132399	Primary
0.132399	Primary
0.132399	Primary
0.132399	Primary
0.132399	Primary
0.132399	Primary
0.132399	Primary
0.132399	Primary
0.132399	Primary
0.132399	Primary
0.132399	Primary
0.132399	Primary
0.132399	Primary
0.132399	Primary
0.132399	Primary
0.132399	Primary
0.132399	Primary
0.132399	Primary
0.132399	Primary
0.132399	Primary
0.132399	Primary
0.132399	Primary
0.132399	Primary
0.132399	Primary
0.132399	Primary
0.132399	Primary
0.132399	Primary
0.132399	Primary
0.132399	Primary
0.132399	Primary
0.132399	Primary
0.132399	Primary
0.132399	Primary
0.132399	Primary
0.132399	Primary
0.132399	Primary
0.132399	Primary
0.132399	Primary
0.132399	Primary
0.132399	Primary
0.132399	Primary
0.132399	Primary
0.132399	Primary
0.132399	Primary
0.132399	Primary
0.132399	Primary
0.132399	Primary
0.132399	Primary
0.132399	Primary
0.132399	Primary
0.132399	Primary
0.132399	Primary
0.132399	Primary
0.132399	Primary
0.132399	Primary
0.132399	Primary
0.132399	Primary
0.132399	Primary
0.132399	Primary
0.132399	Primary
0.132399	Primary
0.132399	Primary
0.132399	Primary
0.132399	Primary
0.132399	Primary
0.132399	Primary
0.132399	Primary
0.132399	Primary
0.132399	Primary
0.132399	Primary
0.132399	Primary
0.132399	Primary
0.132399	Primary
0.132399	Primary
0.132399	Primary
0.132399	Primary
0.132399	Primary
0.132399	Primary
0.132399	Primary
0.132399	Primary
0.132399	Primary
0.132399	Primary
0.132399	Primary
0.132399	Primary
0.132399	Primary
0.132399	Primary
0.132399	Primary
0.132399	Primary
0.132399	Primary
0.132399	Primary
0.132399	Primary
0.132399	Primary
0.132399	Primary
0.132399	Primary
0.132399	Primary
0.132399	Primary
0.132399	Primary
0.132399	Primary
0.132399	Primary
0.132399	Primary
0.132399	Primary
0.132399	Primary
0.132399	Primary
0.132399	Primary
0.132399	Primary
0.132399	Primary
0.132399	Primary
0.132399	Primary
0.132399	Primary
0.132399	Primary
0.132399	Primary
0.132399	Primary
0.132399	Primary
0.132399	Primary
0.132399	Primary
0.132399	Primary
0.132399	Primary
0.132399	Primary
0.132399	Primary
0.132399	Primary
0.132399	Primary
0.132399	Primary
0.132399	Primary
0.132399	Primary
0.132399	Primary
0.132399	Primary
0.132399	Primary
0.132399	Primary
0.132399	Primary
0.132399	Primary
0.132399	Primary
0.132399	Primary
0.132399	Primary
0.132399	Primary
0.132399	Primary
0.132399	Primary
0.132399	Primary
0.132399	Primary
0.132399	Primary
0.132399	Primary
0.132399	Primary
0.132399	Primary
0.132399	Primary
0.132399	Primary
0.132399	Primary
0.132399	Primary
0.132399	Primary
0.132399	Primary
0.132399	Primary
0.132399	Primary
0.132399	Primary
0.132399	Primary
0.132399	Primary
0.132399	Primary
0.132399	Primary
0.132399	Primary
0.132399	Primary
0.132399	Primary
0.132399	Primary
0.132399	Primary
0.132399	Primary
0.132399	Primary
0.132399	Primary
0.132399	Primary
0.132399	Primary
0.132399	Primary
0.132399	Primary
0.132399	Primary
0.132399	Primary
0.132399	Primary
0.132399	Primary
0.132399	Primary
0.132399	Primary
0.132399	Primary
0.132399	Primary
0.132399	Primary
0.132399	Primary
0.132399	Primary
0.132399	Primary
0.132399	Primary
0.132399	Primary
0.132399	Primary
0.132399	Primary
0.132399	Primary
0.132399	Primary
0.132399	Primary
0.132399	Primary
0.132399	Primary
0.132399	Primary
0.132399	Primary
0.132399	Primary
0.132399	Primary
0.132399	Primary
0.132399	Primary
0.132399	Primary
0.132399	Primary
0.132399	Primary
0.132399	Primary
0.132399	Primary
0.132399	Primary
0.132399	Primary
0.132399	Primary
0.132399	Primary
0.132399	Primary
0.132399	Primary
0.132399	Primary
0.132399	Primary
0.132399	Primary
0.132399	Primary
0.132399	Primary
0.132399	Primary
0.132399	Primary
0.132399	Primary
0.132399	Primary
0.132399	Primary
0.132399	Primary
0.132399	Primary
0.132399	Primary
0.132399	Primary
0.132399	Primary
0.132399	Primary
0.132399	Primary
0.132399	Primary
0.132399	Primary
0.132399	Primary
0.132399	Primary
0.132399	Primary
0.132399	Primary
0.132399	Primary
0.132399	Primary
0.132399	Primary
0.132399	Primary
0.132399	Primary
0.132399	Primary
0.132399	Primary
0.132399	Primary
0.132399	Primary
0.132399	Primary
0.132399	Primary
0.132399	Primary
0.132399	Primary
0.132399	Primary
0.132399	Primary
0.132399	Primary
0.132399	Primary
0.132399	Primary
0.132399	Primary
0.132399	Primary
0.132399	Primary
0.132399	Primary
0.132399	Primary
0.132399	Primary
0.132399	Primary
0.132399	Primary
0.132399	Primary
0.132399	Primary
0.132399	Primary
0.132399	Primary
0.132399	Primary
0.132399	Primary
0.132399	Primary
0.132399	Primary
0.132399	Primary
0.132399	Primary
0.132399	Primary
0.132399	Primary
0.132399	Primary
0.132399	Primary
0.132399	Primary
0.132399	Primary
0.132399	Primary
0.132399	Primary
0.132399	Primary
0.132399	Primary
0.132399	Primary
0.132399	Primary
0.132399	Primary
0.132399	Primary
0.132399	Primary
0.132399	Primary
0.132399	Primary
0.132399	Primary
0.132399	Primary
0.132399	Primary
0.132399	Primary
0.132399	Primary
0.132399	Primary
0.132399	Primary
0.132399	Primary
0.132399	Primary
0.132399	Primary
0.132399	Primary
0.132399	Primary
0.132399	Primary
0.132399	Primary
0.132399	Primary
0.132399	Primary
0.132399	Primary
0.132399	Primary
0.132399	Primary
0.132399	Primary
0.132399	Primary
0.132399	Primary
0.132399	Primary
0.132399	Primary
0.132399	Primary
0.132399	Primary
0.132399	Primary
0.132399	Primary
0.132399	Primary
0.132399	Primary
0.132399	Primary
0.132399	Primary
0.132399	Primary
0.132399	Primary
0.132399	Primary
0.132399	Primary
0.132399	Primary
0.132399	Primary
0.132399	Primary
0.132399	Primary
0.132399	Primary
0.132399	Primary
0.132399	Primary
0.132399	Primary
0.132399	Primary
0.132399	Primary
0.132399	Primary
0.132399	Primary
0.132399	Primary
0.132399	Primary
0.132399	Primary
0.132399	Primary
0.132399	Primary
0.132399	Primary
0.132399	Primary
0.132399	Primary
0.132399	Primary
0.132399	Primary
0.132399	Primary
0.132399	Primary
0.132399	Primary
0.132399	Primary
0.132399	Primary
0.132399	Primary
0.105952	Primary
0.105952	Primary
0.105952	Primary
0.105952	Primary
0.105952	Primary
0.105952	Primary
0.105952	Primary
0.105952	Primary
0.105952	Primary
0.105952	Primary
0.105952	Primary
0.105952	Primary
0.105952	Primary
0.105952	Primary
0.105952	Primary
0.105952	Primary
0.105952	Primary
0.105952	Primary
0.105952	Primary
0.105952	Primary
0.105952	Primary
0.105952	Primary
0.105952	Primary
0.105952	Primary
0.105952	Primary
0.105952	Primary
0.105952	Primary
0.105952	Primary
0.105952	Primary
0.105952	Primary
0.105952	Primary
0.105952	Primary
0.105952	Primary
0.105952	Primary
0.105952	Primary
0.105952	Primary
0.105952	Primary
0.105952	Primary
0.105952	Primary
0.105952	Primary
0.105952	Primary
0.105952	Primary
0.105952	Primary
0.105952	Primary
0.105952	Primary
0.105952	Primary
0.105952	Primary
0.105952	Primary
0.105952	Primary
0.105952	Primary
0.105952	Primary
0.105952	Primary
0.105952	Primary
0.105952	Primary
0.105952	Primary
0.105952	Primary
0.105952	Primary
0.105952	Primary
0.105952	Primary
0.105952	Primary
0.105952	Primary
0.105952	Primary
0.105952	Primary
0.105952	Primary
0.105952	Primary
0.105952	Primary
0.105952	Primary
0.105952	Primary
0.105952	Primary
0.105952	Primary
0.105952	Primary
0.105952	Primary
0.105952	Primary
0.105952	Primary
0.105952	Primary
0.105952	Primary
0.105952	Primary
0.105952	Primary
0.105952	Primary
0.105952	Primary
0.105952	Primary
0.105952	Primary
0.105952	Primary
0.105952	Primary
0.105952	Primary
0.105952	Primary
0.105952	Primary
0.105952	Primary
0.105952	Primary
0.105952	Primary
0.105952	Primary
0.105952	Primary
0.105952	Primary
0.105952	Primary
0.105952	Primary
0.105952	Primary
0.105952	Primary
0.105952	Primary
0.105952	Primary
0.105952	Primary
0.105952	Primary
0.105952	Primary
0.105952	Primary
0.105952	Primary
0.105952	Primary
0.105952	Primary
0.105952	Primary
0.105952	Primary
0.105952	Primary
0.105952	Primary
0.105952	Primary
0.105952	Primary
0.105952	Primary
0.105952	Primary
0.105952	Primary
0.105952	Primary
0.105952	Primary
0.105952	Primary
0.105952	Primary
0.105952	Primary
0.105952	Primary
0.105952	Primary
0.105952	Primary
0.105952	Primary
0.105952	Primary
0.105952	Primary
0.105952	Primary
0.105952	Primary
0.105952	Primary
0.105952	Primary
0.105952	Primary
0.2141	Metastasis
0.2141	Metastasis
0.2141	Metastasis
0.2141	Metastasis
0.2141	Metastasis
0.2141	Metastasis
0.2141	Metastasis
0.2141	Metastasis
0.2141	Metastasis
0.2141	Metastasis
0.2141	Metastasis
0.2141	Metastasis
0.2141	Metastasis
0.2141	Metastasis
0.2141	Metastasis
0.2141	Metastasis
0.2141	Metastasis
0.2141	Metastasis
0.2141	Metastasis
0.2141	Metastasis
0.2141	Metastasis
0.2141	Metastasis
0.2141	Metastasis
0.2141	Metastasis
0.2141	Metastasis
0.2141	Metastasis
0.2141	Metastasis
0.2141	Metastasis
0.2141	Metastasis
0.2141	Metastasis
0.2141	Metastasis
0.2141	Metastasis
0.2141	Metastasis
0.2141	Metastasis
0.2141	Metastasis
0.2141	Metastasis
0.2141	Metastasis
0.2141	Metastasis
0.2141	Metastasis
0.2141	Metastasis
0.2141	Metastasis
0.2141	Metastasis
0.2141	Metastasis
0.2141	Metastasis
0.2141	Metastasis
0.2141	Metastasis
0.2141	Metastasis
0.2141	Metastasis
0.2141	Metastasis
0.2141	Metastasis
0.2141	Metastasis
0.2141	Metastasis
0.2141	Metastasis
0.2141	Metastasis
0.2141	Metastasis
0.2141	Metastasis
0.2141	Metastasis
0.2141	Metastasis
0.2141	Metastasis
0.2141	Metastasis
0.2141	Metastasis
0.2141	Metastasis
0.2141	Metastasis
0.2141	Metastasis
0.2141	Metastasis
0.2141	Metastasis
0.2141	Metastasis
0.2141	Metastasis
0.2141	Metastasis
0.2141	Metastasis
0.2141	Metastasis
0.2141	Metastasis
0.2141	Metastasis
0.2141	Metastasis
0.2141	Metastasis
0.2141	Metastasis
0.2141	Metastasis
0.2141	Metastasis
0.2141	Metastasis
0.2141	Metastasis
0.2141	Metastasis
0.2141	Metastasis
0.2141	Metastasis
0.2141	Metastasis
0.2141	Metastasis
0.2141	Metastasis
0.2141	Metastasis
0.2141	Metastasis
0.2141	Metastasis
0.2141	Metastasis
0.2141	Metastasis
0.2141	Metastasis
0.2141	Metastasis
0.2141	Metastasis
0.2141	Metastasis
0.2141	Metastasis
0.2141	Metastasis
0.2141	Metastasis
0.2141	Metastasis
0.2141	Metastasis
0.2141	Metastasis
0.2141	Metastasis
0.2141	Metastasis
0.2141	Metastasis
0.2141	Metastasis
0.2141	Metastasis
0.2141	Metastasis
0.2141	Metastasis
0.2141	Metastasis
0.2141	Metastasis
0.2141	Metastasis
0.2141	Metastasis
0.2141	Metastasis
0.2141	Metastasis
0.2141	Metastasis
0.2141	Metastasis
0.2141	Metastasis
0.2141	Metastasis
0.2141	Metastasis
0.2141	Metastasis
0.2141	Metastasis
0.2141	Metastasis
0.2141	Metastasis
0.2141	Metastasis
0.2141	Metastasis
0.2141	Metastasis
0.2141	Metastasis
0.2141	Metastasis
0.2141	Metastasis
0.2141	Metastasis
0.2141	Metastasis
0.2141	Metastasis
0.2141	Metastasis
0.2141	Metastasis
0.2141	Metastasis
0.2141	Metastasis
0.2141	Metastasis
0.2141	Metastasis
0.2141	Metastasis
0.2141	Metastasis
0.2141	Metastasis
0.2141	Metastasis
0.2141	Metastasis
0.2141	Metastasis
0.2141	Metastasis
0.2141	Metastasis
0.2141	Metastasis
0.2141	Metastasis
0.2141	Metastasis
0.2141	Metastasis
0.2141	Metastasis
0.2141	Metastasis
0.2141	Metastasis
0.2141	Metastasis
0.2141	Metastasis
0.2141	Metastasis
0.2141	Metastasis
0.2141	Metastasis
0.2141	Metastasis
0.2141	Metastasis
0.2141	Metastasis
0.2141	Metastasis
0.2141	Metastasis
0.2141	Metastasis
0.2141	Metastasis
0.2141	Metastasis
0.2141	Metastasis
0.2141	Metastasis
0.2141	Metastasis
0.2141	Metastasis
0.2141	Metastasis
0.2141	Metastasis
0.2141	Metastasis
0.2141	Metastasis
0.2141	Metastasis
0.2141	Metastasis
0.2141	Metastasis
0.2141	Metastasis
0.2141	Metastasis
0.2141	Metastasis
0.2141	Metastasis
0.2141	Metastasis
0.2141	Metastasis
0.2141	Metastasis
0.2141	Metastasis
0.2141	Metastasis
0.2141	Metastasis
0.2141	Metastasis
0.2141	Metastasis
0.2141	Metastasis
0.2141	Metastasis
0.2141	Metastasis
0.2141	Metastasis
0.2141	Metastasis
0.2141	Metastasis
0.2141	Metastasis
0.2141	Metastasis
0.2141	Metastasis
0.2141	Metastasis
0.2141	Metastasis
0.2141	Metastasis
0.2141	Metastasis
0.2141	Metastasis
0.2141	Metastasis
0.2141	Metastasis
0.2141	Metastasis
0.2141	Metastasis
0.2141	Metastasis
0.2141	Metastasis
0.2141	Metastasis
0.2141	Metastasis
0.2141	Metastasis
0.2141	Metastasis
0.2141	Metastasis
0.2141	Metastasis
0.2141	Metastasis
0.2141	Metastasis
0.2141	Metastasis
0.2141	Metastasis
0.2141	Metastasis
0.2141	Metastasis
0.2141	Metastasis
0.2141	Metastasis
0.2141	Metastasis
0.2141	Metastasis
0.2141	Metastasis
0.2141	Metastasis
0.2141	Metastasis
0.2141	Metastasis
0.2141	Metastasis
0.2141	Metastasis
0.2141	Metastasis
0.2141	Metastasis
0.2141	Metastasis
0.2141	Metastasis
0.2141	Metastasis
0.2141	Metastasis
0.2141	Metastasis
0.2141	Metastasis
0.2141	Metastasis
0.2141	Metastasis
0.2141	Metastasis
0.2141	Metastasis
0.2141	Metastasis
0.2141	Metastasis
0.2141	Metastasis
0.2141	Metastasis
0.2141	Metastasis
0.2141	Metastasis
0.2141	Metastasis
0.2141	Metastasis
0.2141	Metastasis
0.2141	Metastasis
0.2141	Metastasis
0.2141	Metastasis
0.2141	Metastasis
0.2141	Metastasis
0.2141	Metastasis
0.2141	Metastasis
0.2141	Metastasis
0.2141	Metastasis
0.2141	Metastasis
0.2141	Metastasis
0.2141	Metastasis
0.2141	Metastasis
0.2141	Metastasis
0.2141	Metastasis
0.2141	Metastasis
0.2141	Metastasis
0.2141	Metastasis
0.2141	Metastasis
0.2141	Metastasis
0.2141	Metastasis
0.2141	Metastasis
0.2141	Metastasis
0.2141	Metastasis
0.2141	Metastasis
0.2141	Metastasis
0.2141	Metastasis
0.2141	Metastasis
0.2141	Metastasis
0.2141	Metastasis
0.2141	Metastasis
0.2141	Metastasis
0.2141	Metastasis
0.2141	Metastasis
0.2141	Metastasis
0.2141	Metastasis
0.2141	Metastasis
0.2141	Metastasis
0.2141	Metastasis
0.2141	Metastasis
0.2141	Metastasis
0.2141	Metastasis
0.2141	Metastasis
0.2141	Metastasis
0.2141	Metastasis
0.2141	Metastasis
0.2141	Metastasis
0.2141	Metastasis
0.2141	Metastasis
0.2141	Metastasis
0.2141	Metastasis
0.2141	Metastasis
0.2141	Metastasis
0.2141	Metastasis
0.2141	Metastasis
0.2141	Metastasis
0.2141	Metastasis
0.2141	Metastasis
0.2141	Metastasis
0.2141	Metastasis
0.2141	Metastasis
0.2141	Metastasis
0.2141	Metastasis
0.2141	Metastasis
0.2141	Metastasis
0.2141	Metastasis
0.2141	Metastasis
0.2141	Metastasis
0.2141	Metastasis
0.2141	Metastasis
0.2141	Metastasis
0.2141	Metastasis
0.2141	Metastasis
0.2141	Metastasis
0.2141	Metastasis
0.2141	Metastasis
0.2141	Metastasis
0.2141	Metastasis
0.2141	Metastasis
0.2141	Metastasis
0.2141	Metastasis
0.2141	Metastasis
0.2141	Metastasis
0.2141	Metastasis
0.2141	Metastasis
0.2141	Metastasis
0.2141	Metastasis
0.2141	Metastasis
0.2141	Metastasis
0.2141	Metastasis
0.2141	Metastasis
0.2141	Metastasis
0.2141	Metastasis
0.2141	Metastasis
0.2141	Metastasis
0.2141	Metastasis
0.2141	Metastasis
0.2141	Metastasis
0.2141	Metastasis
0.2141	Metastasis
0.2141	Metastasis
0.2141	Metastasis
0.2141	Metastasis
0.2141	Metastasis
0.2141	Metastasis
0.2141	Metastasis
0.2141	Metastasis
0.2141	Metastasis
0.2141	Metastasis
0.2141	Metastasis
0.2141	Metastasis
0.2141	Metastasis
0.2141	Metastasis
0.2141	Metastasis
0.2141	Metastasis
0.2141	Metastasis
0.2141	Metastasis
0.2141	Metastasis
0.2141	Metastasis
0.2141	Metastasis
0.2141	Metastasis
0.2141	Metastasis
0.2141	Metastasis
0.2141	Metastasis
0.2141	Metastasis
0.2141	Metastasis
0.2141	Metastasis
0.2141	Metastasis
0.2141	Metastasis
0.2141	Metastasis
0.2141	Metastasis
0.2141	Metastasis
0.2141	Metastasis
0.2141	Metastasis
0.2141	Metastasis
0.2141	Metastasis
0.2141	Metastasis
0.2141	Metastasis
0.2141	Metastasis
0.2141	Metastasis
0.2141	Metastasis
0.2141	Metastasis
0.2141	Metastasis
0.2141	Metastasis
0.2141	Metastasis
0.2141	Metastasis
0.2141	Metastasis
0.2141	Metastasis
0.2141	Metastasis
0.2141	Metastasis
0.2141	Metastasis
0.2141	Metastasis
0.2141	Metastasis
0.2141	Metastasis
0.2141	Metastasis
0.2141	Metastasis
0.2141	Metastasis
0.2141	Metastasis
0.2141	Metastasis
0.2141	Metastasis
0.2141	Metastasis
0.2141	Metastasis
0.2141	Metastasis
0.2141	Metastasis
0.2141	Metastasis
0.2141	Metastasis
0.2141	Metastasis
0.2141	Metastasis
0.2141	Metastasis
0.2141	Metastasis
0.2141	Metastasis
0.2141	Metastasis
0.2141	Metastasis
0.2141	Metastasis
0.2141	Metastasis
0.2141	Metastasis
0.2141	Metastasis
0.2141	Metastasis
0.2141	Metastasis
0.2141	Metastasis
0.2141	Metastasis
0.2141	Metastasis
0.2141	Metastasis
0.2141	Metastasis
0.2141	Metastasis
0.2141	Metastasis
0.2141	Metastasis
0.2141	Metastasis
0.2141	Metastasis
0.2141	Metastasis
0.2141	Metastasis
0.2141	Metastasis
0.2141	Metastasis
0.2141	Metastasis
0.2141	Metastasis
0.2141	Metastasis
0.2141	Metastasis
0.2141	Metastasis
0.2141	Metastasis
0.2141	Metastasis
0.2141	Metastasis
0.2141	Metastasis
0.2141	Metastasis
0.2141	Metastasis
0.2141	Metastasis
0.2141	Metastasis
0.2141	Metastasis
0.2141	Metastasis
0.2141	Metastasis
0.2141	Metastasis
0.2141	Metastasis
0.2141	Metastasis
0.2141	Metastasis
0.2141	Metastasis
0.2141	Metastasis
0.2141	Metastasis
0.2141	Metastasis
0.2141	Metastasis
0.2141	Metastasis
0.2141	Metastasis
0.2141	Metastasis
0.2141	Metastasis
0.2141	Metastasis
0.2141	Metastasis
0.2141	Metastasis
0.2141	Metastasis
0.2141	Metastasis
0.2141	Metastasis
0.2141	Metastasis
0.2141	Metastasis
0.2141	Metastasis
0.2141	Metastasis
0.2141	Metastasis
0.2141	Metastasis
0.2141	Metastasis
0.2141	Metastasis
0.2141	Metastasis
0.2141	Metastasis
0.2141	Metastasis
0.2141	Metastasis
0.2141	Metastasis
0.2141	Metastasis
0.2141	Metastasis
0.2141	Metastasis
0.2141	Metastasis
0.2141	Metastasis
0.2141	Metastasis
0.2141	Metastasis
0.2141	Metastasis
0.2141	Metastasis
0.2141	Metastasis
0.2141	Metastasis
0.2141	Metastasis
0.2141	Metastasis
0.2141	Metastasis
0.2141	Metastasis
0.2141	Metastasis
0.2141	Metastasis
0.2141	Metastasis
0.2141	Metastasis
0.2141	Metastasis
0.2141	Metastasis
0.2141	Metastasis
0.2141	Metastasis
0.2141	Metastasis
0.2141	Metastasis
0.2141	Metastasis
0.2141	Metastasis
0.2141	Metastasis
0.2141	Metastasis
0.2141	Metastasis
0.2141	Metastasis
0.2141	Metastasis
0.2141	Metastasis
0.2141	Metastasis
0.2141	Metastasis
0.2141	Metastasis
0.2141	Metastasis
0.2141	Metastasis
0.2141	Metastasis
0.2141	Metastasis
0.2141	Metastasis
0.2141	Metastasis
0.2141	Metastasis
0.2141	Metastasis
0.2141	Metastasis
0.2141	Metastasis
0.2141	Metastasis
0.2141	Metastasis
0.2141	Metastasis
0.2141	Metastasis
0.2141	Metastasis
0.2141	Metastasis
0.2141	Metastasis
0.2141	Metastasis
0.2141	Metastasis
0.2141	Metastasis
0.2141	Metastasis
0.2141	Metastasis
0.2141	Metastasis
0.2141	Metastasis
0.2141	Metastasis
0.2141	Metastasis
0.2141	Metastasis
0.2141	Metastasis
0.2141	Metastasis
0.2141	Metastasis
0.2141	Metastasis
0.2141	Metastasis
0.2141	Metastasis
0.2141	Metastasis
0.2141	Metastasis
0.2141	Metastasis
0.2141	Metastasis
0.2141	Metastasis
0.2141	Metastasis
0.2141	Metastasis
0.2141	Metastasis
0.2141	Metastasis
0.2141	Metastasis
0.2141	Metastasis
0.2141	Metastasis
0.2141	Metastasis
0.2141	Metastasis
0.2141	Metastasis
0.2141	Metastasis
0.2141	Metastasis
0.2141	Metastasis
0.2141	Metastasis
0.2141	Metastasis
0.2141	Metastasis
0.2141	Metastasis
0.2141	Metastasis
0.2141	Metastasis
0.2141	Metastasis
0.2141	Metastasis
0.2141	Metastasis
0.2141	Metastasis
0.2141	Metastasis
0.2141	Metastasis
0.2141	Metastasis
0.2141	Metastasis
0.2141	Metastasis
0.2141	Metastasis
0.2141	Metastasis
0.2141	Metastasis
0.2141	Metastasis
0.2141	Metastasis
0.2141	Metastasis
0.2141	Metastasis
0.2141	Metastasis
0.2141	Metastasis
0.2141	Metastasis
0.2141	Metastasis
0.2141	Metastasis
0.2141	Metastasis
0.2141	Metastasis
0.2141	Metastasis
0.2141	Metastasis
0.2141	Metastasis
0.2141	Metastasis
0.2141	Metastasis
0.2141	Metastasis
0.2141	Metastasis
0.2141	Metastasis
0.2141	Metastasis
0.2141	Metastasis
0.2141	Metastasis
0.2141	Metastasis
0.2141	Metastasis
0.2141	Metastasis
0.2141	Metastasis
0.2141	Metastasis
0.2141	Metastasis
0.2141	Metastasis
0.2141	Metastasis
0.2141	Metastasis
0.2141	Metastasis
0.2141	Metastasis
0.2141	Metastasis
0.2141	Metastasis
0.2141	Metastasis
0.2141	Metastasis
0.2141	Metastasis
0.2141	Metastasis
0.2141	Metastasis
0.2141	Metastasis
0.2141	Metastasis
0.2141	Metastasis
0.2141	Metastasis
0.2141	Metastasis
0.2141	Metastasis
0.2141	Metastasis
0.2141	Metastasis
0.2141	Metastasis
0.2141	Metastasis
0.2141	Metastasis
0.2141	Metastasis
0.2141	Metastasis
0.2141	Metastasis
0.2141	Metastasis
0.2141	Metastasis
0.2141	Metastasis
0.2141	Metastasis
0.2141	Metastasis
0.2141	Metastasis
0.2141	Metastasis
0.2141	Metastasis
0.2141	Metastasis
0.2141	Metastasis
0.2141	Metastasis
0.2141	Metastasis
0.2141	Metastasis
0.2141	Metastasis
0.2141	Metastasis
0.2141	Metastasis
0.2141	Metastasis
0.2141	Metastasis
0.2141	Metastasis
0.2141	Metastasis
0.2141	Metastasis
0.2141	Metastasis
0.2141	Metastasis
0.2141	Metastasis
0.2141	Metastasis
0.2141	Metastasis
0.2141	Metastasis
0.2141	Metastasis
0.2141	Metastasis
0.2141	Metastasis
0.2141	Metastasis
0.2141	Metastasis
0.2141	Metastasis
0.2141	Metastasis
0.2141	Metastasis
0.2141	Metastasis
0.2141	Metastasis
0.2141	Metastasis
0.2141	Metastasis
0.2141	Metastasis
0.2141	Metastasis
0.2141	Metastasis
0.2141	Metastasis
0.2141	Metastasis
0.2141	Metastasis
0.2141	Metastasis
0.2141	Metastasis
0.2141	Metastasis
0.2141	Metastasis
0.2141	Metastasis
0.2141	Metastasis
0.2141	Metastasis
0.2141	Metastasis
0.2141	Metastasis
0.2141	Metastasis
0.2141	Metastasis
0.2141	Metastasis
0.2141	Metastasis
0.2141	Metastasis
0.2141	Metastasis
0.2141	Metastasis
0.2141	Metastasis
0.2141	Metastasis
0.2141	Metastasis
0.2141	Metastasis
0.2141	Metastasis
0.2141	Metastasis
0.2141	Metastasis
0.2141	Metastasis
0.2141	Metastasis
0.2141	Metastasis
0.2141	Metastasis
0.2141	Metastasis
0.2141	Metastasis
0.2141	Metastasis
0.2141	Metastasis
0.2141	Metastasis
0.2141	Metastasis
0.2141	Metastasis
0.2141	Metastasis
0.2141	Metastasis
0.2141	Metastasis
0.2141	Metastasis
0.2141	Metastasis
0.2141	Metastasis
0.2141	Metastasis
0.2141	Metastasis
0.2141	Metastasis
0.2141	Metastasis
0.2141	Metastasis
0.2141	Metastasis
0.2141	Metastasis
0.2141	Metastasis
0.2141	Metastasis
0.2141	Metastasis
0.2141	Metastasis
0.2141	Metastasis
0.2141	Metastasis
0.2141	Metastasis
0.2141	Metastasis
0.2141	Metastasis
0.2141	Metastasis
0.2141	Metastasis
0.2141	Metastasis
0.2141	Metastasis
0.2141	Metastasis
0.2141	Metastasis
0.2141	Metastasis
0.2141	Metastasis
0.2141	Metastasis
0.2141	Metastasis
0.2141	Metastasis
0.2141	Metastasis
0.2141	Metastasis
0.2141	Metastasis
0.2141	Metastasis
0.2141	Metastasis
0.2141	Metastasis
0.2141	Metastasis
0.2141	Metastasis
0.2141	Metastasis
0.2141	Metastasis
0.2141	Metastasis
0.2141	Metastasis
0.2141	Metastasis
0.2141	Metastasis
0.2141	Metastasis
0.2141	Metastasis
0.2141	Metastasis
0.2141	Metastasis
0.2141	Metastasis
0.2141	Metastasis
0.2141	Metastasis
0.2141	Metastasis
0.2141	Metastasis
0.2141	Metastasis
0.2141	Metastasis
0.2141	Metastasis
0.2141	Metastasis
0.2141	Metastasis
0.2141	Metastasis
0.2141	Metastasis
0.2141	Metastasis
0.2141	Metastasis
0.2141	Metastasis
0.2141	Metastasis
0.2141	Metastasis
0.2141	Metastasis
0.2141	Metastasis
0.2141	Metastasis
0.2141	Metastasis
0.2141	Metastasis
0.2141	Metastasis
0.2141	Metastasis
0.2141	Metastasis
0.2141	Metastasis
0.2141	Metastasis
0.2141	Metastasis
0.2141	Metastasis
0.2141	Metastasis
0.2141	Metastasis
0.2141	Metastasis
0.2141	Metastasis
0.2141	Metastasis
0.2141	Metastasis
0.2141	Metastasis
0.2141	Metastasis
0.2141	Metastasis
0.2141	Metastasis
0.2141	Metastasis
0.2141	Metastasis
0.2141	Metastasis
0.2141	Metastasis
0.2141	Metastasis
0.2141	Metastasis
0.2141	Metastasis
0.2141	Metastasis
0.2141	Metastasis
0.2141	Metastasis
0.2141	Metastasis
0.2141	Metastasis
0.2141	Metastasis
0.2141	Metastasis
0.2141	Metastasis
0.2141	Metastasis
0.2141	Metastasis
0.2141	Metastasis
0.2141	Metastasis
0.2141	Metastasis
0.2141	Metastasis
0.2141	Metastasis
0.2141	Metastasis
0.2141	Metastasis
0.2141	Metastasis
0.2141	Metastasis
0.2141	Metastasis
0.2141	Metastasis
0.2141	Metastasis
0.2141	Metastasis
0.2141	Metastasis
0.2141	Metastasis
0.2141	Metastasis
0.2141	Metastasis
0.2141	Metastasis
0.2141	Metastasis
0.2141	Metastasis
0.2141	Metastasis
0.2141	Metastasis
0.2141	Metastasis
0.2141	Metastasis
0.2141	Metastasis
0.2141	Metastasis
0.2141	Metastasis
0.2141	Metastasis
0.2141	Metastasis
0.2141	Metastasis
0.2141	Metastasis
0.2141	Metastasis
0.2141	Metastasis
0.2141	Metastasis
0.2141	Metastasis
0.2141	Metastasis
0.2141	Metastasis
0.2141	Metastasis
0.2141	Metastasis
0.2141	Metastasis
0.2141	Metastasis
0.2141	Metastasis
0.2141	Metastasis
0.2141	Metastasis
0.2141	Metastasis
0.2141	Metastasis
0.2141	Metastasis
0.2141	Metastasis
0.2141	Metastasis
0.2141	Metastasis
0.2141	Metastasis
0.2141	Metastasis
0.2141	Metastasis
0.2141	Metastasis
0.2141	Metastasis
0.2141	Metastasis
0.2141	Metastasis
0.2141	Metastasis
0.2141	Metastasis
0.2141	Metastasis
0.2141	Metastasis
0.2141	Metastasis
0.2141	Metastasis
0.2141	Metastasis
0.2141	Metastasis
0.2141	Metastasis
0.2141	Metastasis
0.2141	Metastasis
0.2141	Metastasis
0.2141	Metastasis
0.2141	Metastasis
0.2141	Metastasis
0.2141	Metastasis
0.2141	Metastasis
0.2141	Metastasis
0.2141	Metastasis
0.2141	Metastasis
0.2141	Metastasis
0.2141	Metastasis
0.2141	Metastasis
0.2141	Metastasis
0.2141	Metastasis
0.2141	Metastasis
0.2141	Metastasis
0.2141	Metastasis
0.2141	Metastasis
0.2141	Metastasis
0.2141	Metastasis
0.2141	Metastasis
0.2141	Metastasis
0.2141	Metastasis
0.2141	Metastasis
0.2141	Metastasis
0.2141	Metastasis
0.2141	Metastasis
0.2141	Metastasis
0.2141	Metastasis
0.2141	Metastasis
0.2141	Metastasis
0.2141	Metastasis
0.2141	Metastasis
0.2141	Metastasis
0.2141	Metastasis
0.2141	Metastasis
0.2141	Metastasis
0.2141	Metastasis
0.2141	Metastasis
0.2141	Metastasis
0.2141	Metastasis
0.2141	Metastasis
0.2141	Metastasis
0.2141	Metastasis
0.2141	Metastasis
0.2141	Metastasis
0.2141	Metastasis
0.2141	Metastasis
0.2141	Metastasis
0.2141	Metastasis
0.2141	Metastasis
0.2141	Metastasis
0.2141	Metastasis
0.2141	Metastasis
0.2141	Metastasis
0.2141	Metastasis
0.2141	Metastasis
0.2141	Metastasis
0.2141	Metastasis
0.2141	Metastasis
0.2141	Metastasis
0.2141	Metastasis
0.2141	Metastasis
0.2141	Metastasis
0.2141	Metastasis
0.2141	Metastasis
0.2141	Metastasis
0.2141	Metastasis
0.2141	Metastasis
0.2141	Metastasis
0.2141	Metastasis
0.2141	Metastasis
0.2141	Metastasis
0.2141	Metastasis
0.2141	Metastasis
0.2141	Metastasis
0.2141	Metastasis
0.2141	Metastasis
0.2141	Metastasis
0.2141	Metastasis
0.2141	Metastasis
0.2141	Metastasis
0.2141	Metastasis
0.2141	Metastasis
0.2141	Metastasis
0.2141	Metastasis
0.2141	Metastasis
0.2141	Metastasis
0.2141	Metastasis
0.2141	Metastasis
0.2141	Metastasis
0.2141	Metastasis
0.2141	Metastasis
0.2141	Metastasis
0.2141	Metastasis
0.2141	Metastasis
0.2141	Metastasis
0.2141	Metastasis
0.2141	Metastasis
0.2141	Metastasis
0.2141	Metastasis
0.2141	Metastasis
0.2141	Metastasis
0.2141	Metastasis
0.2141	Metastasis
0.2141	Metastasis
0.2141	Metastasis
0.2141	Metastasis
0.2141	Metastasis
0.2141	Metastasis
0.2141	Metastasis
0.2141	Metastasis
0.2141	Metastasis
0.2141	Metastasis
0.2141	Metastasis
0.2141	Metastasis
0.2141	Metastasis
0.2141	Metastasis
0.2141	Metastasis
0.2141	Metastasis
0.2141	Metastasis
0.2141	Metastasis
0.2141	Metastasis
0.2141	Metastasis
0.2141	Metastasis
0.2141	Metastasis
0.2141	Metastasis
0.2141	Metastasis
0.2141	Metastasis
0.2141	Metastasis
0.2141	Metastasis
0.2141	Metastasis
0.2141	Metastasis
0.2141	Metastasis
0.2141	Metastasis
0.2141	Metastasis
0.2141	Metastasis
0.2141	Metastasis
0.2141	Metastasis
0.2141	Metastasis
0.2141	Metastasis
0.2141	Metastasis
0.2141	Metastasis
0.2141	Metastasis
0.2141	Metastasis
0.2141	Metastasis
0.2141	Metastasis
0.2141	Metastasis
0.2141	Metastasis
0.2141	Metastasis
0.2141	Metastasis
0.2141	Metastasis
0.2141	Metastasis
0.2141	Metastasis
0.2141	Metastasis
0.2141	Metastasis
0.2141	Metastasis
0.2141	Metastasis
0.2141	Metastasis
0.2141	Metastasis
0.2141	Metastasis
0.2141	Metastasis
0.2141	Metastasis
0.2141	Metastasis
0.2141	Metastasis
0.2141	Metastasis
0.2141	Metastasis
0.2141	Metastasis
0.2141	Metastasis
0.2141	Metastasis
0.2141	Metastasis
0.2141	Metastasis
0.2141	Metastasis
0.2141	Metastasis
0.2141	Metastasis
0.2141	Metastasis
0.2141	Metastasis
0.2141	Metastasis
0.2141	Metastasis
0.2141	Metastasis
0.2141	Metastasis
0.2141	Metastasis
0.2141	Metastasis
0.2141	Metastasis
0.2141	Metastasis
0.2141	Metastasis
0.2141	Metastasis
0.2141	Metastasis
0.2141	Metastasis
0.2141	Metastasis
0.2141	Metastasis
0.2141	Metastasis
0.2141	Metastasis
0.2141	Metastasis
0.2141	Metastasis
0.2141	Metastasis
0.2141	Metastasis
0.2141	Metastasis
0.2141	Metastasis
0.2141	Metastasis
0.2141	Metastasis
0.2141	Metastasis
0.2141	Metastasis
0.2141	Metastasis
0.2141	Metastasis
0.2141	Metastasis
0.2141	Metastasis
0.2141	Metastasis
0.2141	Metastasis
0.2141	Metastasis
0.2141	Metastasis
0.2141	Metastasis
0.2141	Metastasis
0.2141	Metastasis
0.2141	Metastasis
0.2141	Metastasis
0.2141	Metastasis
0.2141	Metastasis
0.2141	Metastasis
0.2141	Metastasis
0.2141	Metastasis
0.2141	Metastasis
0.2141	Metastasis
0.2141	Metastasis
0.2141	Metastasis
0.2141	Metastasis
0.2141	Metastasis
0.2141	Metastasis
0.2141	Metastasis
0.2141	Metastasis
0.2141	Metastasis
0.2141	Metastasis
0.2141	Metastasis
0.2141	Metastasis
0.2141	Metastasis
0.2141	Metastasis
0.2141	Metastasis
0.2141	Metastasis
0.2141	Metastasis
0.2141	Metastasis
0.2141	Metastasis
0.2141	Metastasis
0.2141	Metastasis
0.2141	Metastasis
0.2141	Metastasis
0.2141	Metastasis
0.2141	Metastasis
0.2141	Metastasis
0.2141	Metastasis
0.2141	Metastasis
0.2141	Metastasis
0.2141	Metastasis
0.2141	Metastasis
0.2141	Metastasis
0.2141	Metastasis
0.2141	Metastasis
0.2141	Metastasis
0.2141	Metastasis
0.2141	Metastasis
0.2141	Metastasis
0.2141	Metastasis
0.2141	Metastasis
0.2141	Metastasis
0.2141	Metastasis
0.2141	Metastasis
0.2141	Metastasis
0.2141	Metastasis
0.2141	Metastasis
0.2141	Metastasis
0.2141	Metastasis
0.2141	Metastasis
0.2141	Metastasis
0.2141	Metastasis
0.2141	Metastasis
0.2141	Metastasis
0.2141	Metastasis
0.2141	Metastasis
0.2141	Metastasis
0.2141	Metastasis
0.2141	Metastasis
0.2141	Metastasis
0.2141	Metastasis
0.2141	Metastasis
0.2141	Metastasis
0.2141	Metastasis
0.2141	Metastasis
0.2141	Metastasis
0.2141	Metastasis
0.2141	Metastasis
0.2141	Metastasis
0.2141	Metastasis
0.2141	Metastasis
0.2141	Metastasis
0.2141	Metastasis
0.2141	Metastasis
0.2141	Metastasis
0.2141	Metastasis
0.2141	Metastasis
0.2141	Metastasis
0.2141	Metastasis
0.2141	Metastasis
0.2141	Metastasis
0.2141	Metastasis
0.2141	Metastasis
0.2141	Metastasis
0.2141	Metastasis
0.2141	Metastasis
0.2141	Metastasis
0.2141	Metastasis
0.2141	Metastasis
0.2141	Metastasis
0.2141	Metastasis
0.2141	Metastasis
0.2141	Metastasis
0.2141	Metastasis
0.2141	Metastasis
0.2141	Metastasis
0.2141	Metastasis
0.2141	Metastasis
0.2141	Metastasis
0.2141	Metastasis
0.2141	Metastasis
0.2141	Metastasis
0.2141	Metastasis
0.2141	Metastasis
0.2141	Metastasis
0.2141	Metastasis
0.2141	Metastasis
0.2141	Metastasis
0.2141	Metastasis
0.2141	Metastasis
0.2141	Metastasis
0.2141	Metastasis
0.2141	Metastasis
0.2141	Metastasis
0.2141	Metastasis
0.2141	Metastasis
0.2141	Metastasis
0.2141	Metastasis
0.2141	Metastasis
0.2141	Metastasis
0.2141	Metastasis
0.2141	Metastasis
0.2141	Metastasis
0.2141	Metastasis
0.2141	Metastasis
0.2141	Metastasis
0.2141	Metastasis
0.2141	Metastasis
0.2141	Metastasis
0.2141	Metastasis
0.2141	Metastasis
0.2141	Metastasis
0.2141	Metastasis
0.2141	Metastasis
0.2141	Metastasis
0.2141	Metastasis
0.2141	Metastasis
0.2141	Metastasis
0.2141	Metastasis
0.2141	Metastasis
0.2141	Metastasis
0.2141	Metastasis
0.2141	Metastasis
0.2141	Metastasis
0.2141	Metastasis
0.2141	Metastasis
0.2141	Metastasis
0.2141	Metastasis
0.2141	Metastasis
0.2141	Metastasis
0.2141	Metastasis
0.2141	Metastasis
0.2141	Metastasis
0.2141	Metastasis
0.2141	Metastasis
0.2141	Metastasis
0.2141	Metastasis
0.2141	Metastasis
0.2141	Metastasis
0.2141	Metastasis
0.2141	Metastasis
0.2141	Metastasis
0.2141	Metastasis
0.2141	Metastasis
0.2141	Metastasis
0.2141	Metastasis
0.2141	Metastasis
0.2141	Metastasis
0.2141	Metastasis
0.2141	Metastasis
0.2141	Metastasis
0.2141	Metastasis
0.2141	Metastasis
0.2141	Metastasis
0.2141	Metastasis
0.2141	Metastasis
0.2141	Metastasis
0.2141	Metastasis
0.2141	Metastasis
0.2141	Metastasis
0.2141	Metastasis
0.2141	Metastasis
0.2141	Metastasis
0.2141	Metastasis
0.2141	Metastasis
0.2141	Metastasis
0.2141	Metastasis
0.2141	Metastasis
0.2141	Metastasis
0.2141	Metastasis
0.2141	Metastasis
0.2141	Metastasis
0.2141	Metastasis
0.2141	Metastasis
0.2141	Metastasis
0.2141	Metastasis
0.2141	Metastasis
0.2141	Metastasis
0.2141	Metastasis
0.2141	Metastasis
0.2141	Metastasis
0.2141	Metastasis
0.2141	Metastasis
0.2141	Metastasis
0.2141	Metastasis
0.2141	Metastasis
0.2141	Metastasis
0.2141	Metastasis
0.2141	Metastasis
0.2141	Metastasis
0.2141	Metastasis
0.2141	Metastasis
0.2141	Metastasis
0.2141	Metastasis
0.2141	Metastasis
0.2141	Metastasis
0.2141	Metastasis
0.2141	Metastasis
0.2141	Metastasis
0.2141	Metastasis
0.2141	Metastasis
0.2141	Metastasis
0.2141	Metastasis
0.2141	Metastasis
0.2141	Metastasis
0.2141	Metastasis
0.2141	Metastasis
0.2141	Metastasis
0.2141	Metastasis
0.2141	Metastasis
0.2141	Metastasis
0.2141	Metastasis
0.2141	Metastasis
0.2141	Metastasis
0.2141	Metastasis
0.2141	Metastasis
0.2141	Metastasis
0.2141	Metastasis
0.2141	Metastasis
0.2141	Metastasis
0.2141	Metastasis
0.2141	Metastasis
0.2141	Metastasis
0.2141	Metastasis
0.2141	Metastasis
0.2141	Metastasis
0.2141	Metastasis
0.2141	Metastasis
0.2141	Metastasis
0.2141	Metastasis
0.2141	Metastasis
0.2141	Metastasis
0.2141	Metastasis
0.2141	Metastasis
0.2141	Metastasis
0.2141	Metastasis
0.2141	Metastasis
0.2141	Metastasis
0.2141	Metastasis
0.2141	Metastasis
0.2141	Metastasis
0.2141	Metastasis
0.2141	Metastasis
0.2141	Metastasis
0.2141	Metastasis
0.2141	Metastasis
0.2141	Metastasis
0.2141	Metastasis
0.2141	Metastasis
0.2141	Metastasis
0.2141	Metastasis
0.2141	Metastasis
0.2141	Metastasis
0.2141	Metastasis
0.2141	Metastasis
0.2141	Metastasis
0.2141	Metastasis
0.2141	Metastasis
0.2141	Metastasis
0.2141	Metastasis
0.2141	Metastasis
0.2141	Metastasis
0.2141	Metastasis
0.2141	Metastasis
0.2141	Metastasis
0.2141	Metastasis
0.2141	Metastasis
0.2141	Metastasis
0.2141	Metastasis
0.2141	Metastasis
0.2141	Metastasis
0.2141	Metastasis
0.2141	Metastasis
0.2141	Metastasis
0.2141	Metastasis
0.2141	Metastasis
0.2141	Metastasis
0.2141	Metastasis
0.2141	Metastasis
0.2141	Metastasis
0.2141	Metastasis
0.2141	Metastasis
0.2141	Metastasis
0.2141	Metastasis
0.2141	Metastasis
0.2141	Metastasis
0.2141	Metastasis
0.2141	Metastasis
0.2141	Metastasis
0.2141	Metastasis
0.2141	Metastasis
0.2141	Metastasis
0.2141	Metastasis
0.2141	Metastasis
0.2141	Metastasis
0.2141	Metastasis
0.2141	Metastasis
0.2141	Metastasis
0.2141	Metastasis
0.2141	Metastasis
0.2141	Metastasis
0.2141	Metastasis
0.2141	Metastasis
0.2141	Metastasis
0.2141	Metastasis
0.2141	Metastasis
0.2141	Metastasis
0.2141	Metastasis
0.2141	Metastasis
0.2141	Metastasis
0.2141	Metastasis
0.2141	Metastasis
0.2141	Metastasis
0.2141	Metastasis
0.2141	Metastasis
0.2141	Metastasis
0.2141	Metastasis
0.2141	Metastasis
0.2141	Metastasis
0.2141	Metastasis
0.2141	Metastasis
0.2141	Metastasis
0.2141	Metastasis
0.2141	Metastasis
0.2141	Metastasis
0.2141	Metastasis
0.2141	Metastasis
0.2141	Metastasis
0.2141	Metastasis
0.2141	Metastasis
0.2141	Metastasis
0.2141	Metastasis
0.2141	Metastasis
0.2141	Metastasis
0.2141	Metastasis
0.2141	Metastasis
0.2141	Metastasis
0.2141	Metastasis
0.2141	Metastasis
0.2141	Metastasis
0.2141	Metastasis
0.2141	Metastasis
0.2141	Metastasis
0.2141	Metastasis
0.2141	Metastasis
0.2141	Metastasis
0.2141	Metastasis
0.2141	Metastasis
0.2141	Metastasis
0.2141	Metastasis
0.2141	Metastasis
0.2141	Metastasis
0.2141	Metastasis
0.2141	Metastasis
0.185419	Metastasis
0.185419	Metastasis
0.185419	Metastasis
0.185419	Metastasis
0.185419	Metastasis
0.185419	Metastasis
0.185419	Metastasis
0.185419	Metastasis
0.185419	Metastasis
0.185419	Metastasis
0.185419	Metastasis
0.185419	Metastasis
0.185419	Metastasis
0.185419	Metastasis
0.185419	Metastasis
0.185419	Metastasis
0.185419	Metastasis
0.185419	Metastasis
0.185419	Metastasis
0.185419	Metastasis
0.185419	Metastasis
0.185419	Metastasis
0.185419	Metastasis
0.185419	Metastasis
0.185419	Metastasis
0.185419	Metastasis
0.185419	Metastasis
0.185419	Metastasis
0.185419	Metastasis
0.185419	Metastasis
0.185419	Metastasis
0.185419	Metastasis
0.185419	Metastasis
0.185419	Metastasis
0.185419	Metastasis
0.185419	Metastasis
0.185419	Metastasis
0.185419	Metastasis
0.185419	Metastasis
0.185419	Metastasis
0.185419	Metastasis
0.185419	Metastasis
0.185419	Metastasis
0.185419	Metastasis
0.185419	Metastasis
0.185419	Metastasis
0.185419	Metastasis
0.185419	Metastasis
0.185419	Metastasis
0.185419	Metastasis
0.185419	Metastasis
0.185419	Metastasis
0.185419	Metastasis
0.185419	Metastasis
0.185419	Metastasis
0.185419	Metastasis
0.185419	Metastasis
0.185419	Metastasis
0.185419	Metastasis
0.185419	Metastasis
0.185419	Metastasis
0.185419	Metastasis
0.185419	Metastasis
0.185419	Metastasis
0.185419	Metastasis
0.185419	Metastasis
0.185419	Metastasis
0.185419	Metastasis
0.185419	Metastasis
0.185419	Metastasis
0.185419	Metastasis
0.185419	Metastasis
0.185419	Metastasis
0.185419	Metastasis
0.185419	Metastasis
0.185419	Metastasis
0.185419	Metastasis
0.185419	Metastasis
0.185419	Metastasis
0.185419	Metastasis
0.185419	Metastasis
0.185419	Metastasis
0.185419	Metastasis
0.185419	Metastasis
0.185419	Metastasis
0.185419	Metastasis
0.185419	Metastasis
0.185419	Metastasis
0.185419	Metastasis
0.185419	Metastasis
0.185419	Metastasis
0.185419	Metastasis
0.185419	Metastasis
0.185419	Metastasis
0.185419	Metastasis
0.185419	Metastasis
0.185419	Metastasis
0.185419	Metastasis
0.185419	Metastasis
0.185419	Metastasis
0.185419	Metastasis
0.185419	Metastasis
0.185419	Metastasis
0.185419	Metastasis
0.185419	Metastasis
0.185419	Metastasis
0.185419	Metastasis
0.185419	Metastasis
0.185419	Metastasis
0.185419	Metastasis
0.185419	Metastasis
0.185419	Metastasis
0.185419	Metastasis
0.185419	Metastasis
0.185419	Metastasis
0.185419	Metastasis
0.185419	Metastasis
0.185419	Metastasis
0.185419	Metastasis
0.185419	Metastasis
0.185419	Metastasis
0.185419	Metastasis
0.185419	Metastasis
0.185419	Metastasis
0.185419	Metastasis
0.185419	Metastasis
0.185419	Metastasis
0.185419	Metastasis
0.185419	Metastasis
0.185419	Metastasis
0.185419	Metastasis
0.185419	Metastasis
0.185419	Metastasis
0.185419	Metastasis
0.185419	Metastasis
0.185419	Metastasis
0.185419	Metastasis
0.185419	Metastasis
0.185419	Metastasis
0.185419	Metastasis
0.185419	Metastasis
0.185419	Metastasis
0.185419	Metastasis
0.185419	Metastasis
0.185419	Metastasis
0.185419	Metastasis
0.185419	Metastasis
0.185419	Metastasis
0.185419	Metastasis
0.185419	Metastasis
0.185419	Metastasis
0.185419	Metastasis
0.185419	Metastasis
0.185419	Metastasis
0.185419	Metastasis
0.185419	Metastasis
0.185419	Metastasis
0.185419	Metastasis
0.185419	Metastasis
0.185419	Metastasis
0.185419	Metastasis
0.185419	Metastasis
0.185419	Metastasis
0.185419	Metastasis
0.185419	Metastasis
0.185419	Metastasis
0.185419	Metastasis
0.185419	Metastasis
0.185419	Metastasis
0.185419	Metastasis
0.185419	Metastasis
0.185419	Metastasis
0.185419	Metastasis
0.185419	Metastasis
0.185419	Metastasis
0.185419	Metastasis
0.185419	Metastasis
0.185419	Metastasis
0.185419	Metastasis
0.185419	Metastasis
0.185419	Metastasis
0.185419	Metastasis
0.185419	Metastasis
0.185419	Metastasis
0.185419	Metastasis
0.185419	Metastasis
0.185419	Metastasis
0.185419	Metastasis
0.185419	Metastasis
0.185419	Metastasis
0.185419	Metastasis
0.185419	Metastasis
0.185419	Metastasis
0.185419	Metastasis
0.185419	Metastasis
0.185419	Metastasis
0.185419	Metastasis
0.185419	Metastasis
0.185419	Metastasis
0.185419	Metastasis
0.185419	Metastasis
0.185419	Metastasis
0.185419	Metastasis
0.185419	Metastasis
0.185419	Metastasis
0.185419	Metastasis
0.185419	Metastasis
0.185419	Metastasis
0.185419	Metastasis
0.185419	Metastasis
0.185419	Metastasis
0.185419	Metastasis
0.185419	Metastasis
0.185419	Metastasis
0.185419	Metastasis
0.185419	Metastasis
0.185419	Metastasis
0.185419	Metastasis
0.185419	Metastasis
0.185419	Metastasis
0.185419	Metastasis
0.185419	Metastasis
0.185419	Metastasis
0.185419	Metastasis
0.185419	Metastasis
0.185419	Metastasis
0.185419	Metastasis
0.185419	Metastasis
0.185419	Metastasis
0.185419	Metastasis
0.185419	Metastasis
0.185419	Metastasis
0.185419	Metastasis
0.185419	Metastasis
0.185419	Metastasis
0.185419	Metastasis
0.185419	Metastasis
0.185419	Metastasis
0.185419	Metastasis
0.185419	Metastasis
0.185419	Metastasis
0.185419	Metastasis
0.185419	Metastasis
0.185419	Metastasis
0.185419	Metastasis
0.185419	Metastasis
0.185419	Metastasis
0.185419	Metastasis
0.185419	Metastasis
0.185419	Metastasis
0.185419	Metastasis
0.185419	Metastasis
0.185419	Metastasis
0.185419	Metastasis
0.185419	Metastasis
0.185419	Metastasis
0.185419	Metastasis
0.185419	Metastasis
0.185419	Metastasis
0.185419	Metastasis
0.185419	Metastasis
0.185419	Metastasis
0.185419	Metastasis
0.185419	Metastasis
0.185419	Metastasis
0.185419	Metastasis
0.185419	Metastasis
0.185419	Metastasis
0.185419	Metastasis
0.185419	Metastasis
0.185419	Metastasis
0.185419	Metastasis
0.185419	Metastasis
0.185419	Metastasis
0.185419	Metastasis
0.185419	Metastasis
0.185419	Metastasis
0.185419	Metastasis
0.185419	Metastasis
0.185419	Metastasis
0.185419	Metastasis
0.185419	Metastasis
0.185419	Metastasis
0.185419	Metastasis
0.185419	Metastasis
0.185419	Metastasis
0.185419	Metastasis
0.185419	Metastasis
0.185419	Metastasis
0.185419	Metastasis
0.185419	Metastasis
0.185419	Metastasis
0.185419	Metastasis
0.185419	Metastasis
0.185419	Metastasis
0.185419	Metastasis
0.185419	Metastasis
0.185419	Metastasis
0.185419	Metastasis
0.185419	Metastasis
0.185419	Metastasis
0.185419	Metastasis
0.185419	Metastasis
0.185419	Metastasis
0.185419	Metastasis
0.185419	Metastasis
0.185419	Metastasis
0.185419	Metastasis
0.185419	Metastasis
0.185419	Metastasis
0.185419	Metastasis
0.185419	Metastasis
0.185419	Metastasis
0.185419	Metastasis
0.185419	Metastasis
0.185419	Metastasis
0.185419	Metastasis
0.185419	Metastasis
0.185419	Metastasis
0.185419	Metastasis
0.185419	Metastasis
0.185419	Metastasis
0.185419	Metastasis
0.185419	Metastasis
0.185419	Metastasis
0.185419	Metastasis
0.185419	Metastasis
0.185419	Metastasis
0.185419	Metastasis
0.185419	Metastasis
0.185419	Metastasis
0.185419	Metastasis
0.185419	Metastasis
0.185419	Metastasis
0.185419	Metastasis
0.185419	Metastasis
0.185419	Metastasis
0.185419	Metastasis
0.185419	Metastasis
0.185419	Metastasis
0.185419	Metastasis
0.185419	Metastasis
0.185419	Metastasis
0.185419	Metastasis
0.185419	Metastasis
0.185419	Metastasis
0.185419	Metastasis
0.185419	Metastasis
0.185419	Metastasis
0.185419	Metastasis
0.185419	Metastasis
0.185419	Metastasis
0.185419	Metastasis
0.185419	Metastasis
0.185419	Metastasis
0.185419	Metastasis
0.185419	Metastasis
0.185419	Metastasis
0.185419	Metastasis
0.185419	Metastasis
0.185419	Metastasis
0.185419	Metastasis
0.185419	Metastasis
0.185419	Metastasis
0.185419	Metastasis
0.185419	Metastasis
0.185419	Metastasis
0.185419	Metastasis
0.185419	Metastasis
0.185419	Metastasis
0.185419	Metastasis
0.185419	Metastasis
0.185419	Metastasis
0.185419	Metastasis
0.185419	Metastasis
0.185419	Metastasis
0.185419	Metastasis
0.185419	Metastasis
0.185419	Metastasis
0.185419	Metastasis
0.185419	Metastasis
0.185419	Metastasis
0.185419	Metastasis
0.185419	Metastasis
0.185419	Metastasis
0.185419	Metastasis
0.185419	Metastasis
0.185419	Metastasis
0.185419	Metastasis
0.185419	Metastasis
0.185419	Metastasis
0.185419	Metastasis
0.185419	Metastasis
0.185419	Metastasis
0.185419	Metastasis
0.185419	Metastasis
0.185419	Metastasis
0.185419	Metastasis
0.185419	Metastasis
0.185419	Metastasis
0.185419	Metastasis
0.185419	Metastasis
0.185419	Metastasis
0.185419	Metastasis
0.185419	Metastasis
0.185419	Metastasis
0.185419	Metastasis
0.185419	Metastasis
0.185419	Metastasis
0.185419	Metastasis
0.185419	Metastasis
0.185419	Metastasis
0.185419	Metastasis
0.185419	Metastasis
0.185419	Metastasis
0.185419	Metastasis
0.185419	Metastasis
0.185419	Metastasis
0.185419	Metastasis
0.185419	Metastasis
0.185419	Metastasis
0.185419	Metastasis
0.185419	Metastasis
0.185419	Metastasis
0.185419	Metastasis
0.185419	Metastasis
0.185419	Metastasis
0.185419	Metastasis
0.185419	Metastasis
0.185419	Metastasis
0.185419	Metastasis
0.185419	Metastasis
0.185419	Metastasis
0.185419	Metastasis
0.185419	Metastasis
0.185419	Metastasis
0.185419	Metastasis
0.185419	Metastasis
0.185419	Metastasis
0.185419	Metastasis
0.185419	Metastasis
0.185419	Metastasis
0.185419	Metastasis
0.185419	Metastasis
0.185419	Metastasis
0.185419	Metastasis
0.185419	Metastasis
0.185419	Metastasis
0.185419	Metastasis
0.185419	Metastasis
0.185419	Metastasis
0.185419	Metastasis
0.185419	Metastasis
0.185419	Metastasis
0.185419	Metastasis
0.185419	Metastasis
0.185419	Metastasis
0.185419	Metastasis
0.185419	Metastasis
0.185419	Metastasis
0.185419	Metastasis
0.185419	Metastasis
0.185419	Metastasis
0.185419	Metastasis
0.185419	Metastasis
0.185419	Metastasis
0.185419	Metastasis
0.185419	Metastasis
0.185419	Metastasis
0.185419	Metastasis
0.185419	Metastasis
0.185419	Metastasis
0.185419	Metastasis
0.185419	Metastasis
0.185419	Metastasis
0.185419	Metastasis
0.185419	Metastasis
0.185419	Metastasis
0.185419	Metastasis
0.185419	Metastasis
0.185419	Metastasis
0.185419	Metastasis
0.185419	Metastasis
0.185419	Metastasis
0.185419	Metastasis
0.185419	Metastasis
0.185419	Metastasis
0.185419	Metastasis
0.185419	Metastasis
0.185419	Metastasis
0.185419	Metastasis
0.185419	Metastasis
0.185419	Metastasis
0.185419	Metastasis
0.185419	Metastasis
0.185419	Metastasis
0.185419	Metastasis
0.185419	Metastasis
0.185419	Metastasis
0.185419	Metastasis
0.185419	Metastasis
0.185419	Metastasis
0.185419	Metastasis
0.185419	Metastasis
0.185419	Metastasis
0.185419	Metastasis
0.185419	Metastasis
0.185419	Metastasis
0.185419	Metastasis
0.185419	Metastasis
0.185419	Metastasis
0.185419	Metastasis
0.185419	Metastasis
0.185419	Metastasis
0.185419	Metastasis
0.185419	Metastasis
0.185419	Metastasis
0.185419	Metastasis
0.185419	Metastasis
0.185419	Metastasis
0.185419	Metastasis
0.185419	Metastasis
0.185419	Metastasis
0.185419	Metastasis
0.185419	Metastasis
0.185419	Metastasis
0.185419	Metastasis
0.185419	Metastasis
0.185419	Metastasis
0.185419	Metastasis
0.185419	Metastasis
0.185419	Metastasis
0.185419	Metastasis
0.185419	Metastasis
0.185419	Metastasis
0.185419	Metastasis
0.185419	Metastasis
0.185419	Metastasis
0.185419	Metastasis
0.185419	Metastasis
0.185419	Metastasis
0.185419	Metastasis
0.185419	Metastasis
0.185419	Metastasis
0.185419	Metastasis
0.185419	Metastasis
0.185419	Metastasis
0.185419	Metastasis
0.185419	Metastasis
0.185419	Metastasis
0.185419	Metastasis
0.185419	Metastasis
0.185419	Metastasis
0.185419	Metastasis
0.185419	Metastasis
0.185419	Metastasis
0.185419	Metastasis
0.185419	Metastasis
0.185419	Metastasis
0.185419	Metastasis
0.185419	Metastasis
0.185419	Metastasis
0.185419	Metastasis
0.185419	Metastasis
0.185419	Metastasis
0.185419	Metastasis
0.185419	Metastasis
0.185419	Metastasis
0.185419	Metastasis
0.185419	Metastasis
0.185419	Metastasis
0.185419	Metastasis
0.185419	Metastasis
0.185419	Metastasis
0.185419	Metastasis
0.185419	Metastasis
0.185419	Metastasis
0.185419	Metastasis
0.185419	Metastasis
0.185419	Metastasis
0.185419	Metastasis
0.185419	Metastasis
0.185419	Metastasis
0.185419	Metastasis
0.185419	Metastasis
0.185419	Metastasis
0.185419	Metastasis
0.185419	Metastasis
0.185419	Metastasis
0.185419	Metastasis
0.185419	Metastasis
0.185419	Metastasis
0.185419	Metastasis
0.185419	Metastasis
0.185419	Metastasis
0.185419	Metastasis
0.185419	Metastasis
0.185419	Metastasis
0.185419	Metastasis
0.185419	Metastasis
0.185419	Metastasis
0.185419	Metastasis
0.185419	Metastasis
0.185419	Metastasis
0.185419	Metastasis
0.185419	Metastasis
0.185419	Metastasis
0.185419	Metastasis
0.185419	Metastasis
0.185419	Metastasis
0.185419	Metastasis
0.185419	Metastasis
0.185419	Metastasis
0.185419	Metastasis
0.185419	Metastasis
0.185419	Metastasis
0.185419	Metastasis
0.185419	Metastasis
0.185419	Metastasis
0.185419	Metastasis
0.185419	Metastasis
0.185419	Metastasis
0.185419	Metastasis
0.185419	Metastasis
0.185419	Metastasis
0.185419	Metastasis
0.185419	Metastasis
0.185419	Metastasis
0.185419	Metastasis
0.185419	Metastasis
0.185419	Metastasis
0.185419	Metastasis
0.185419	Metastasis
0.185419	Metastasis
0.185419	Metastasis
0.185419	Metastasis
0.185419	Metastasis
0.185419	Metastasis
0.185419	Metastasis
0.185419	Metastasis
0.185419	Metastasis
0.185419	Metastasis
0.185419	Metastasis
0.185419	Metastasis
0.185419	Metastasis
0.185419	Metastasis
0.185419	Metastasis
0.185419	Metastasis
0.185419	Metastasis
0.185419	Metastasis
0.185419	Metastasis
0.185419	Metastasis
0.185419	Metastasis
0.185419	Metastasis
0.185419	Metastasis
0.185419	Metastasis
0.185419	Metastasis
0.185419	Metastasis
0.185419	Metastasis
0.185419	Metastasis
0.185419	Metastasis
0.185419	Metastasis
0.185419	Metastasis
0.185419	Metastasis
0.185419	Metastasis
0.185419	Metastasis
0.185419	Metastasis
0.185419	Metastasis
0.185419	Metastasis
0.185419	Metastasis
0.185419	Metastasis
0.185419	Metastasis
0.185419	Metastasis
0.185419	Metastasis
0.185419	Metastasis
0.185419	Metastasis
0.185419	Metastasis
0.185419	Metastasis
0.185419	Metastasis
0.185419	Metastasis
0.185419	Metastasis
0.185419	Metastasis
0.185419	Metastasis
0.185419	Metastasis
0.185419	Metastasis
0.185419	Metastasis
0.185419	Metastasis
0.185419	Metastasis
0.185419	Metastasis
0.185419	Metastasis
0.185419	Metastasis
0.185419	Metastasis
0.185419	Metastasis
0.185419	Metastasis
0.185419	Metastasis
0.185419	Metastasis
0.185419	Metastasis
0.185419	Metastasis
0.185419	Metastasis
0.185419	Metastasis
0.185419	Metastasis
0.185419	Metastasis
0.185419	Metastasis
0.185419	Metastasis
0.185419	Metastasis
0.185419	Metastasis
0.185419	Metastasis
0.185419	Metastasis
0.185419	Metastasis
0.185419	Metastasis
0.185419	Metastasis
0.185419	Metastasis
0.185419	Metastasis
0.185419	Metastasis
0.185419	Metastasis
0.185419	Metastasis
0.185419	Metastasis
0.185419	Metastasis
0.185419	Metastasis
0.185419	Metastasis
0.185419	Metastasis
0.185419	Metastasis
0.185419	Metastasis
0.185419	Metastasis
0.185419	Metastasis
0.185419	Metastasis
0.185419	Metastasis
0.185419	Metastasis
0.185419	Metastasis
0.185419	Metastasis
0.185419	Metastasis
0.185419	Metastasis
0.185419	Metastasis
0.185419	Metastasis
0.185419	Metastasis
0.185419	Metastasis
0.185419	Metastasis
0.185419	Metastasis
0.185419	Metastasis
0.185419	Metastasis
0.185419	Metastasis
0.185419	Metastasis
0.185419	Metastasis
0.185419	Metastasis
0.185419	Metastasis
0.185419	Metastasis
0.185419	Metastasis
0.185419	Metastasis
0.185419	Metastasis
0.185419	Metastasis
0.185419	Metastasis
0.185419	Metastasis
0.185419	Metastasis
0.185419	Metastasis
0.185419	Metastasis
0.185419	Metastasis
0.185419	Metastasis
0.185419	Metastasis
0.185419	Metastasis
0.185419	Metastasis
0.185419	Metastasis
0.185419	Metastasis
0.185419	Metastasis
0.185419	Metastasis
0.185419	Metastasis
0.185419	Metastasis
0.185419	Metastasis
0.185419	Metastasis
0.185419	Metastasis
0.185419	Metastasis
0.185419	Metastasis
0.185419	Metastasis
0.185419	Metastasis
0.185419	Metastasis
0.185419	Metastasis
0.185419	Metastasis
0.185419	Metastasis
0.185419	Metastasis
0.185419	Metastasis
0.185419	Metastasis
0.185419	Metastasis
0.185419	Metastasis
0.185419	Metastasis
0.185419	Metastasis
0.185419	Metastasis
0.185419	Metastasis
0.185419	Metastasis
0.185419	Metastasis
0.185419	Metastasis
0.185419	Metastasis
0.185419	Metastasis
0.185419	Metastasis
0.185419	Metastasis
0.185419	Metastasis
0.185419	Metastasis
0.185419	Metastasis
0.185419	Metastasis
0.185419	Metastasis
0.185419	Metastasis
0.185419	Metastasis
0.185419	Metastasis
0.185419	Metastasis
0.185419	Metastasis
0.185419	Metastasis
0.185419	Metastasis
0.185419	Metastasis
0.185419	Metastasis
0.185419	Metastasis
0.185419	Metastasis
0.185419	Metastasis
0.185419	Metastasis
0.185419	Metastasis
0.185419	Metastasis
0.185419	Metastasis
0.185419	Metastasis
0.185419	Metastasis
0.185419	Metastasis
0.185419	Metastasis
0.185419	Metastasis
0.185419	Metastasis
0.185419	Metastasis
0.185419	Metastasis
0.185419	Metastasis
0.185419	Metastasis
0.185419	Metastasis
0.185419	Metastasis
0.185419	Metastasis
0.185419	Metastasis
0.185419	Metastasis
0.185419	Metastasis
0.185419	Metastasis
0.185419	Metastasis
0.185419	Metastasis
0.185419	Metastasis
0.185419	Metastasis
0.185419	Metastasis
0.185419	Metastasis
0.185419	Metastasis
0.185419	Metastasis
0.185419	Metastasis
0.185419	Metastasis
0.185419	Metastasis
0.185419	Metastasis
0.185419	Metastasis
0.185419	Metastasis
0.185419	Metastasis
0.185419	Metastasis
0.185419	Metastasis
0.185419	Metastasis
0.185419	Metastasis
0.185419	Metastasis
0.185419	Metastasis
0.185419	Metastasis
0.185419	Metastasis
0.185419	Metastasis
0.185419	Metastasis
0.185419	Metastasis
0.185419	Metastasis
0.185419	Metastasis
0.185419	Metastasis
0.185419	Metastasis
0.185419	Metastasis
0.185419	Metastasis
0.185419	Metastasis
0.185419	Metastasis
0.185419	Metastasis
0.185419	Metastasis
0.185419	Metastasis
0.185419	Metastasis
0.185419	Metastasis
0.185419	Metastasis
0.185419	Metastasis
0.185419	Metastasis
0.185419	Metastasis
0.185419	Metastasis
0.185419	Metastasis
0.185419	Metastasis
0.185419	Metastasis
0.185419	Metastasis
0.185419	Metastasis
0.185419	Metastasis
0.185419	Metastasis
0.185419	Metastasis
0.185419	Metastasis
0.185419	Metastasis
0.185419	Metastasis
0.185419	Metastasis
0.185419	Metastasis
0.185419	Metastasis
0.185419	Metastasis
0.185419	Metastasis
0.185419	Metastasis
0.185419	Metastasis
0.185419	Metastasis
0.185419	Metastasis
0.185419	Metastasis
0.185419	Metastasis
0.185419	Metastasis
0.185419	Metastasis
0.185419	Metastasis
0.185419	Metastasis
0.185419	Metastasis
0.185419	Metastasis
0.185419	Metastasis
0.185419	Metastasis
0.185419	Metastasis
0.185419	Metastasis
0.185419	Metastasis
0.185419	Metastasis
0.185419	Metastasis
0.185419	Metastasis
0.185419	Metastasis
0.185419	Metastasis
0.185419	Metastasis
0.185419	Metastasis
0.185419	Metastasis
0.185419	Metastasis
0.185419	Metastasis
0.185419	Metastasis
0.185419	Metastasis
0.185419	Metastasis
0.185419	Metastasis
0.185419	Metastasis
0.185419	Metastasis
0.185419	Metastasis
0.185419	Metastasis
0.185419	Metastasis
0.185419	Metastasis
0.185419	Metastasis
0.185419	Metastasis
0.185419	Metastasis
0.185419	Metastasis
0.185419	Metastasis
0.185419	Metastasis
0.185419	Metastasis
0.185419	Metastasis
0.185419	Metastasis
0.185419	Metastasis
0.185419	Metastasis
0.185419	Metastasis
0.185419	Metastasis
0.185419	Metastasis
0.185419	Metastasis
0.185419	Metastasis
0.185419	Metastasis
0.185419	Metastasis
0.185419	Metastasis
0.185419	Metastasis
0.185419	Metastasis
0.185419	Metastasis
0.185419	Metastasis
0.185419	Metastasis
0.185419	Metastasis
0.185419	Metastasis
0.185419	Metastasis
0.185419	Metastasis
0.185419	Metastasis
0.185419	Metastasis
0.185419	Metastasis
0.185419	Metastasis
0.185419	Metastasis
0.185419	Metastasis
0.185419	Metastasis
0.185419	Metastasis
0.185419	Metastasis
0.185419	Metastasis
0.185419	Metastasis
0.185419	Metastasis
0.185419	Metastasis
0.185419	Metastasis
0.185419	Metastasis
0.185419	Metastasis
0.185419	Metastasis
0.185419	Metastasis
0.185419	Metastasis
0.185419	Metastasis
0.185419	Metastasis
0.185419	Metastasis
0.185419	Metastasis
0.185419	Metastasis
0.185419	Metastasis
0.185419	Metastasis
0.185419	Metastasis
0.185419	Metastasis
0.185419	Metastasis
0.185419	Metastasis
0.185419	Metastasis
0.185419	Metastasis
0.185419	Metastasis
0.185419	Metastasis
0.185419	Metastasis
0.185419	Metastasis
0.185419	Metastasis
0.185419	Metastasis
0.185419	Metastasis
0.185419	Metastasis
0.185419	Metastasis
0.185419	Metastasis
0.185419	Metastasis
0.185419	Metastasis
0.185419	Metastasis
0.185419	Metastasis
0.185419	Metastasis
0.185419	Metastasis
0.185419	Metastasis
0.185419	Metastasis
0.185419	Metastasis
0.185419	Metastasis
0.185419	Metastasis
0.185419	Metastasis
0.185419	Metastasis
0.185419	Metastasis
0.185419	Metastasis
0.185419	Metastasis
0.185419	Metastasis
0.185419	Metastasis
0.185419	Metastasis
0.185419	Metastasis
0.185419	Metastasis
0.185419	Metastasis
0.185419	Metastasis
0.185419	Metastasis
0.185419	Metastasis
0.185419	Metastasis
0.185419	Metastasis
0.185419	Metastasis
0.185419	Metastasis
0.185419	Metastasis
0.185419	Metastasis
0.185419	Metastasis
0.185419	Metastasis
0.185419	Metastasis
0.185419	Metastasis
0.185419	Metastasis
0.185419	Metastasis
0.185419	Metastasis
0.185419	Metastasis
0.185419	Metastasis
0.185419	Metastasis
0.185419	Metastasis
0.185419	Metastasis
0.185419	Metastasis
0.185419	Metastasis
0.185419	Metastasis
0.185419	Metastasis
0.185419	Metastasis
0.185419	Metastasis
0.185419	Metastasis
0.185419	Metastasis
0.185419	Metastasis
0.185419	Metastasis
0.185419	Metastasis
0.185419	Metastasis
0.185419	Metastasis
0.185419	Metastasis
0.185419	Metastasis
0.185419	Metastasis
0.185419	Metastasis
0.185419	Metastasis
0.185419	Metastasis
0.185419	Metastasis
0.185419	Metastasis
0.185419	Metastasis
0.185419	Metastasis
0.185419	Metastasis
0.185419	Metastasis
0.185419	Metastasis
0.185419	Metastasis
0.185419	Metastasis
0.185419	Metastasis
0.185419	Metastasis
0.185419	Metastasis
0.185419	Metastasis
0.185419	Metastasis
0.185419	Metastasis
0.185419	Metastasis
0.185419	Metastasis
0.185419	Metastasis
0.185419	Metastasis
0.185419	Metastasis
0.185419	Metastasis
0.185419	Metastasis
0.185419	Metastasis
0.185419	Metastasis
0.185419	Metastasis
0.185419	Metastasis
0.185419	Metastasis
0.185419	Metastasis
0.185419	Metastasis
0.185419	Metastasis
0.185419	Metastasis
0.185419	Metastasis
0.185419	Metastasis
0.185419	Metastasis
0.185419	Metastasis
0.185419	Metastasis
0.185419	Metastasis
0.185419	Metastasis
0.185419	Metastasis
0.185419	Metastasis
0.185419	Metastasis
0.185419	Metastasis
0.185419	Metastasis
0.185419	Metastasis
0.185419	Metastasis
0.185419	Metastasis
0.185419	Metastasis
0.185419	Metastasis
0.185419	Metastasis
0.185419	Metastasis
0.185419	Metastasis
0.185419	Metastasis
0.185419	Metastasis
0.185419	Metastasis
0.185419	Metastasis
0.185419	Metastasis
0.185419	Metastasis
0.185419	Metastasis
0.185419	Metastasis
0.185419	Metastasis
0.185419	Metastasis
0.185419	Metastasis
0.185419	Metastasis
0.185419	Metastasis
0.185419	Metastasis
0.185419	Metastasis
0.185419	Metastasis
0.185419	Metastasis
0.185419	Metastasis
0.185419	Metastasis
0.185419	Metastasis
0.185419	Metastasis
0.185419	Metastasis
0.185419	Metastasis
0.185419	Metastasis
0.185419	Metastasis
0.185419	Metastasis
0.185419	Metastasis
0.185419	Metastasis
0.185419	Metastasis
0.185419	Metastasis
0.185419	Metastasis
0.185419	Metastasis
0.185419	Metastasis
0.185419	Metastasis
0.185419	Metastasis
0.185419	Metastasis
0.185419	Metastasis
0.185419	Metastasis
0.185419	Metastasis
0.185419	Metastasis
0.185419	Metastasis
0.185419	Metastasis
0.185419	Metastasis
0.185419	Metastasis
0.185419	Metastasis
0.185419	Metastasis
0.185419	Metastasis
0.185419	Metastasis
0.185419	Metastasis
0.185419	Metastasis
0.185419	Metastasis
0.185419	Metastasis
0.185419	Metastasis
0.185419	Metastasis
0.185419	Metastasis
0.185419	Metastasis
0.185419	Metastasis
0.185419	Metastasis
0.185419	Metastasis
0.185419	Metastasis
0.185419	Metastasis
0.185419	Metastasis
0.185419	Metastasis
0.185419	Metastasis
0.185419	Metastasis
0.185419	Metastasis
0.185419	Metastasis
0.185419	Metastasis
0.185419	Metastasis
0.185419	Metastasis
0.185419	Metastasis
0.185419	Metastasis
0.185419	Metastasis
0.185419	Metastasis
0.185419	Metastasis
0.185419	Metastasis
0.185419	Metastasis
0.185419	Metastasis
0.185419	Metastasis
0.185419	Metastasis
0.185419	Metastasis
0.185419	Metastasis
0.185419	Metastasis
0.185419	Metastasis
0.185419	Metastasis
0.185419	Metastasis
0.185419	Metastasis
0.185419	Metastasis
0.185419	Metastasis
0.185419	Metastasis
0.185419	Metastasis
0.185419	Metastasis
0.185419	Metastasis
0.185419	Metastasis
0.185419	Metastasis
0.185419	Metastasis
0.185419	Metastasis
0.185419	Metastasis
0.185419	Metastasis
0.185419	Metastasis
0.185419	Metastasis
0.185419	Metastasis
0.185419	Metastasis
0.185419	Metastasis
0.185419	Metastasis
0.185419	Metastasis
0.185419	Metastasis
0.185419	Metastasis
0.185419	Metastasis
0.185419	Metastasis
0.185419	Metastasis
0.185419	Metastasis
0.185419	Metastasis
0.185419	Metastasis
0.185419	Metastasis
0.185419	Metastasis
0.185419	Metastasis
0.185419	Metastasis
0.185419	Metastasis
0.185419	Metastasis
0.185419	Metastasis
0.185419	Metastasis
0.185419	Metastasis
0.185419	Metastasis
0.185419	Metastasis
0.185419	Metastasis
0.185419	Metastasis
0.185419	Metastasis
0.185419	Metastasis
0.185419	Metastasis
0.185419	Metastasis
0.185419	Metastasis
0.185419	Metastasis
0.185419	Metastasis
0.185419	Metastasis
0.185419	Metastasis
0.185419	Metastasis
0.185419	Metastasis
0.185419	Metastasis
0.185419	Metastasis
0.185419	Metastasis
0.185419	Metastasis
0.185419	Metastasis
0.185419	Metastasis
0.185419	Metastasis
0.185419	Metastasis
0.185419	Metastasis
0.185419	Metastasis
0.185419	Metastasis
0.185419	Metastasis
0.185419	Metastasis
0.185419	Metastasis
0.185419	Metastasis
0.185419	Metastasis
0.185419	Metastasis
0.185419	Metastasis
0.185419	Metastasis
0.185419	Metastasis
0.185419	Metastasis
0.185419	Metastasis
0.185419	Metastasis
0.185419	Metastasis
0.185419	Metastasis
0.185419	Metastasis
0.185419	Metastasis
0.185419	Metastasis
0.185419	Metastasis
0.185419	Metastasis
0.185419	Metastasis
0.185419	Metastasis
0.185419	Metastasis
0.185419	Metastasis
0.185419	Metastasis
0.185419	Metastasis
0.185419	Metastasis
0.185419	Metastasis
0.185419	Metastasis
0.185419	Metastasis
0.185419	Metastasis
0.185419	Metastasis
0.185419	Metastasis
0.185419	Metastasis
0.185419	Metastasis
0.185419	Metastasis
0.185419	Metastasis
0.185419	Metastasis
0.185419	Metastasis
0.185419	Metastasis
0.185419	Metastasis
0.185419	Metastasis
0.185419	Metastasis
0.185419	Metastasis
0.185419	Metastasis
0.185419	Metastasis
0.185419	Metastasis
0.185419	Metastasis
0.185419	Metastasis
0.185419	Metastasis
0.185419	Metastasis
0.185419	Metastasis
0.185419	Metastasis
0.185419	Metastasis
0.185419	Metastasis
0.185419	Metastasis
0.185419	Metastasis
0.185419	Metastasis
0.185419	Metastasis
0.185419	Metastasis
0.185419	Metastasis
0.185419	Metastasis
0.185419	Metastasis
0.185419	Metastasis
0.185419	Metastasis
0.185419	Metastasis
0.185419	Metastasis
0.185419	Metastasis
0.185419	Metastasis
0.185419	Metastasis
0.185419	Metastasis
0.185419	Metastasis
0.185419	Metastasis
0.185419	Metastasis
0.185419	Metastasis
0.185419	Metastasis
0.185419	Metastasis
0.185419	Metastasis
0.185419	Metastasis
0.185419	Metastasis
0.185419	Metastasis
0.185419	Metastasis
0.185419	Metastasis
0.185419	Metastasis
0.185419	Metastasis
0.185419	Metastasis
0.185419	Metastasis
0.185419	Metastasis
0.185419	Metastasis
0.185419	Metastasis
0.185419	Metastasis
0.185419	Metastasis
0.185419	Metastasis
0.185419	Metastasis
0.185419	Metastasis
0.185419	Metastasis
0.185419	Metastasis
0.185419	Metastasis
0.185419	Metastasis
0.185419	Metastasis
0.185419	Metastasis
0.185419	Metastasis
0.185419	Metastasis
0.185419	Metastasis
0.185419	Metastasis
0.185419	Metastasis
0.185419	Metastasis
0.185419	Metastasis
0.185419	Metastasis
0.185419	Metastasis
0.185419	Metastasis
0.185419	Metastasis
0.185419	Metastasis
0.185419	Metastasis
0.185419	Metastasis
0.185419	Metastasis
0.185419	Metastasis
0.185419	Metastasis
0.185419	Metastasis
0.185419	Metastasis
0.185419	Metastasis
0.185419	Metastasis
0.185419	Metastasis
0.185419	Metastasis
0.185419	Metastasis
0.185419	Metastasis
0.185419	Metastasis
0.185419	Metastasis
0.185419	Metastasis
0.185419	Metastasis
0.185419	Metastasis
0.185419	Metastasis
0.185419	Metastasis
0.185419	Metastasis
0.185419	Metastasis
0.185419	Metastasis
0.185419	Metastasis
0.185419	Metastasis
0.185419	Metastasis
0.185419	Metastasis
0.185419	Metastasis
0.185419	Metastasis
0.185419	Metastasis
0.185419	Metastasis
0.185419	Metastasis
0.185419	Metastasis
0.185419	Metastasis
0.185419	Metastasis
0.185419	Metastasis
0.185419	Metastasis
0.185419	Metastasis
0.185419	Metastasis
0.185419	Metastasis
0.185419	Metastasis
0.185419	Metastasis
0.185419	Metastasis
0.185419	Metastasis
0.185419	Metastasis
0.185419	Metastasis
0.185419	Metastasis
0.185419	Metastasis
0.185419	Metastasis
0.185419	Metastasis
0.185419	Metastasis
0.185419	Metastasis
0.185419	Metastasis
0.185419	Metastasis
0.185419	Metastasis
0.185419	Metastasis
0.185419	Metastasis
0.185419	Metastasis
0.185419	Metastasis
0.185419	Metastasis
0.185419	Metastasis
0.185419	Metastasis
0.185419	Metastasis
0.185419	Metastasis
0.185419	Metastasis
0.185419	Metastasis
0.185419	Metastasis
0.185419	Metastasis
0.185419	Metastasis
0.185419	Metastasis
0.185419	Metastasis
0.185419	Metastasis
0.185419	Metastasis
0.185419	Metastasis
0.185419	Metastasis
0.185419	Metastasis
0.185419	Metastasis
0.185419	Metastasis
0.185419	Metastasis
0.185419	Metastasis
0.185419	Metastasis
0.185419	Metastasis
0.185419	Metastasis
0.185419	Metastasis
0.185419	Metastasis
0.185419	Metastasis
0.185419	Metastasis
0.185419	Metastasis
0.185419	Metastasis
0.185419	Metastasis
0.185419	Metastasis
0.185419	Metastasis
0.185419	Metastasis
0.185419	Metastasis
0.185419	Metastasis
0.185419	Metastasis
0.185419	Metastasis
0.185419	Metastasis
0.185419	Metastasis
0.185419	Metastasis
0.185419	Metastasis
0.185419	Metastasis
0.185419	Metastasis
0.185419	Metastasis
0.185419	Metastasis
0.185419	Metastasis
0.185419	Metastasis
0.185419	Metastasis
0.185419	Metastasis
0.185419	Metastasis
0.185419	Metastasis
0.185419	Metastasis
0.185419	Metastasis
0.185419	Metastasis
0.185419	Metastasis
0.185419	Metastasis
0.185419	Metastasis
0.185419	Metastasis
0.185419	Metastasis
0.185419	Metastasis
0.185419	Metastasis
0.185419	Metastasis
0.185419	Metastasis
0.185419	Metastasis
0.185419	Metastasis
0.185419	Metastasis
0.185419	Metastasis
0.185419	Metastasis
0.185419	Metastasis
0.185419	Metastasis
0.185419	Metastasis
0.185419	Metastasis
0.185419	Metastasis
0.185419	Metastasis
0.185419	Metastasis
0.185419	Metastasis
0.185419	Metastasis
0.185419	Metastasis
0.185419	Metastasis
0.185419	Metastasis
0.185419	Metastasis
0.185419	Metastasis
0.185419	Metastasis
0.185419	Metastasis
0.185419	Metastasis
0.185419	Metastasis
0.185419	Metastasis
0.185419	Metastasis
0.185419	Metastasis
0.185419	Metastasis
0.185419	Metastasis
0.185419	Metastasis
0.185419	Metastasis
0.185419	Metastasis
0.185419	Metastasis
0.185419	Metastasis
0.185419	Metastasis
0.185419	Metastasis
0.185419	Metastasis
0.185419	Metastasis
0.185419	Metastasis
0.185419	Metastasis
0.185419	Metastasis
0.185419	Metastasis
0.185419	Metastasis
0.185419	Metastasis
0.185419	Metastasis
0.185419	Metastasis
0.185419	Metastasis
0.185419	Metastasis
0.185419	Metastasis
0.185419	Metastasis
0.185419	Metastasis
0.185419	Metastasis
0.185419	Metastasis
0.185419	Metastasis
0.185419	Metastasis
0.185419	Metastasis
0.185419	Metastasis
0.185419	Metastasis
0.185419	Metastasis
0.185419	Metastasis
0.185419	Metastasis
0.185419	Metastasis
0.185419	Metastasis
0.185419	Metastasis
0.185419	Metastasis
0.185419	Metastasis
0.185419	Metastasis
0.185419	Metastasis
0.185419	Metastasis
0.185419	Metastasis
0.185419	Metastasis
0.185419	Metastasis
0.185419	Metastasis
0.185419	Metastasis
0.185419	Metastasis
0.185419	Metastasis
0.185419	Metastasis
0.185419	Metastasis
0.185419	Metastasis
0.185419	Metastasis
0.185419	Metastasis
0.185419	Metastasis
0.185419	Metastasis
0.185419	Metastasis
0.185419	Metastasis
0.185419	Metastasis
0.185419	Metastasis
0.185419	Metastasis
0.185419	Metastasis
0.185419	Metastasis
0.185419	Metastasis
0.185419	Metastasis
0.185419	Metastasis
0.185419	Metastasis
0.185419	Metastasis
0.185419	Metastasis
0.185419	Metastasis
0.185419	Metastasis
0.185419	Metastasis
0.185419	Metastasis
0.185419	Metastasis
0.185419	Metastasis
0.185419	Metastasis
0.185419	Metastasis
0.185419	Metastasis
0.185419	Metastasis
0.185419	Metastasis
0.185419	Metastasis
0.185419	Metastasis
0.185419	Metastasis
0.185419	Metastasis
0.185419	Metastasis
0.185419	Metastasis
0.185419	Metastasis
0.185419	Metastasis
0.185419	Metastasis
0.185419	Metastasis
0.185419	Metastasis
0.185419	Metastasis
0.185419	Metastasis
0.185419	Metastasis
0.185419	Metastasis
0.185419	Metastasis
0.185419	Metastasis
0.185419	Metastasis
0.185419	Metastasis
0.185419	Metastasis
0.185419	Metastasis
0.185419	Metastasis
0.185419	Metastasis
0.185419	Metastasis
0.185419	Metastasis
0.185419	Metastasis
0.185419	Metastasis
0.185419	Metastasis
0.185419	Metastasis
0.185419	Metastasis
0.185419	Metastasis
0.185419	Metastasis
0.185419	Metastasis
0.185419	Metastasis
0.185419	Metastasis
0.185419	Metastasis
0.185419	Metastasis
0.185419	Metastasis
0.185419	Metastasis
0.185419	Metastasis
0.185419	Metastasis
0.185419	Metastasis
0.185419	Metastasis
0.185419	Metastasis
0.185419	Metastasis
0.185419	Metastasis
0.185419	Metastasis
0.185419	Metastasis
0.185419	Metastasis
0.185419	Metastasis
0.185419	Metastasis
0.185419	Metastasis
0.185419	Metastasis
0.185419	Metastasis
0.185419	Metastasis
0.185419	Metastasis
0.185419	Metastasis
0.185419	Metastasis
0.185419	Metastasis
0.185419	Metastasis
0.185419	Metastasis
0.185419	Metastasis
0.185419	Metastasis
0.185419	Metastasis
0.185419	Metastasis
0.185419	Metastasis
0.185419	Metastasis
0.185419	Metastasis
0.185419	Metastasis
0.185419	Metastasis
0.185419	Metastasis
0.185419	Metastasis
0.185419	Metastasis
0.185419	Metastasis
0.185419	Metastasis
0.185419	Metastasis
0.185419	Metastasis
0.185419	Metastasis
0.185419	Metastasis
0.185419	Metastasis
0.185419	Metastasis
0.185419	Metastasis
0.185419	Metastasis
0.185419	Metastasis
0.185419	Metastasis
0.185419	Metastasis
0.185419	Metastasis
0.185419	Metastasis
0.185419	Metastasis
0.185419	Metastasis
0.185419	Metastasis
0.185419	Metastasis
0.185419	Metastasis
0.185419	Metastasis
0.185419	Metastasis
0.185419	Metastasis
0.185419	Metastasis
0.185419	Metastasis
0.185419	Metastasis
0.185419	Metastasis
0.185419	Metastasis
0.185419	Metastasis
0.185419	Metastasis
0.185419	Metastasis
0.185419	Metastasis
0.185419	Metastasis
0.185419	Metastasis
0.185419	Metastasis
0.185419	Metastasis
0.185419	Metastasis
0.185419	Metastasis
0.185419	Metastasis
0.185419	Metastasis
0.185419	Metastasis
0.185419	Metastasis
0.185419	Metastasis
0.185419	Metastasis
0.185419	Metastasis
0.185419	Metastasis
0.185419	Metastasis
0.185419	Metastasis
0.185419	Metastasis
0.185419	Metastasis
0.185419	Metastasis
0.185419	Metastasis
0.185419	Metastasis
0.185419	Metastasis
0.185419	Metastasis
0.185419	Metastasis
0.185419	Metastasis
0.185419	Metastasis
0.185419	Metastasis
0.185419	Metastasis
0.185419	Metastasis
0.185419	Metastasis
0.185419	Metastasis
0.185419	Metastasis
0.185419	Metastasis
0.185419	Metastasis
0.185419	Metastasis
0.185419	Metastasis
0.185419	Metastasis
0.185419	Metastasis
0.185419	Metastasis
0.185419	Metastasis
0.185419	Metastasis
0.185419	Metastasis
0.185419	Metastasis
0.185419	Metastasis
0.185419	Metastasis
0.185419	Metastasis
0.185419	Metastasis
0.185419	Metastasis
0.185419	Metastasis
0.185419	Metastasis
0.185419	Metastasis
0.185419	Metastasis
0.185419	Metastasis
0.185419	Metastasis
0.185419	Metastasis
0.185419	Metastasis
0.185419	Metastasis
0.185419	Metastasis
0.185419	Metastasis
0.185419	Metastasis
0.185419	Metastasis
0.185419	Metastasis
0.185419	Metastasis
0.185419	Metastasis
0.185419	Metastasis
0.185419	Metastasis
0.185419	Metastasis
0.185419	Metastasis
0.185419	Metastasis
0.185419	Metastasis
0.185419	Metastasis
0.185419	Metastasis
0.185419	Metastasis
0.185419	Metastasis
0.185419	Metastasis
0.185419	Metastasis
0.185419	Metastasis
0.185419	Metastasis
0.185419	Metastasis
0.185419	Metastasis
0.185419	Metastasis
0.185419	Metastasis
0.185419	Metastasis
0.185419	Metastasis
0.185419	Metastasis
0.185419	Metastasis
0.185419	Metastasis
0.185419	Metastasis
0.185419	Metastasis
0.185419	Metastasis
0.185419	Metastasis
0.185419	Metastasis
0.185419	Metastasis
0.185419	Metastasis
0.185419	Metastasis
0.185419	Metastasis
0.185419	Metastasis
0.185419	Metastasis
0.185419	Metastasis
0.185419	Metastasis
0.185419	Metastasis
0.185419	Metastasis
0.185419	Metastasis
0.185419	Metastasis
0.185419	Metastasis
0.185419	Metastasis
0.185419	Metastasis
0.185419	Metastasis
0.185419	Metastasis
0.185419	Metastasis
0.185419	Metastasis
0.185419	Metastasis
0.185419	Metastasis
0.185419	Metastasis
0.185419	Metastasis
0.185419	Metastasis
0.185419	Metastasis
0.185419	Metastasis
0.185419	Metastasis
0.185419	Metastasis
0.185419	Metastasis
0.185419	Metastasis
0.185419	Metastasis
0.185419	Metastasis
0.185419	Metastasis
0.185419	Metastasis
0.185419	Metastasis
0.185419	Metastasis
0.185419	Metastasis
0.185419	Metastasis
0.185419	Metastasis
0.185419	Metastasis
0.185419	Metastasis
0.185419	Metastasis
0.185419	Metastasis
0.185419	Metastasis
0.185419	Metastasis
0.185419	Metastasis
0.185419	Metastasis
0.185419	Metastasis
0.185419	Metastasis
0.185419	Metastasis
0.185419	Metastasis
0.185419	Metastasis
0.185419	Metastasis
0.185419	Metastasis
0.185419	Metastasis
0.185419	Metastasis
0.185419	Metastasis
0.185419	Metastasis
0.185419	Metastasis
0.185419	Metastasis
0.185419	Metastasis
0.185419	Metastasis
0.185419	Metastasis
0.185419	Metastasis
0.185419	Metastasis
0.185419	Metastasis
0.185419	Metastasis
0.185419	Metastasis
0.185419	Metastasis
0.185419	Metastasis
0.185419	Metastasis
0.185419	Metastasis
0.185419	Metastasis
0.185419	Metastasis
0.185419	Metastasis
0.185419	Metastasis
0.185419	Metastasis
0.185419	Metastasis
0.185419	Metastasis
0.185419	Metastasis
0.185419	Metastasis
0.185419	Metastasis
0.185419	Metastasis
0.185419	Metastasis
0.185419	Metastasis
0.185419	Metastasis
0.185419	Metastasis
0.185419	Metastasis
0.185419	Metastasis
0.185419	Metastasis
0.185419	Metastasis
0.185419	Metastasis
0.185419	Metastasis
0.185419	Metastasis
0.185419	Metastasis
0.185419	Metastasis
0.185419	Metastasis
0.185419	Metastasis
0.185419	Metastasis
0.185419	Metastasis
0.185419	Metastasis
0.185419	Metastasis
0.185419	Metastasis
0.185419	Metastasis
0.185419	Metastasis
0.185419	Metastasis
0.185419	Metastasis
0.185419	Metastasis
0.185419	Metastasis
0.185419	Metastasis
0.185419	Metastasis
0.185419	Metastasis
0.185419	Metastasis
0.185419	Metastasis
0.185419	Metastasis
0.185419	Metastasis
0.185419	Metastasis
0.185419	Metastasis
0.185419	Metastasis
0.185419	Metastasis
0.185419	Metastasis
0.185419	Metastasis
0.185419	Metastasis
0.185419	Metastasis
0.185419	Metastasis
0.185419	Metastasis
0.185419	Metastasis
0.185419	Metastasis
0.185419	Metastasis
0.185419	Metastasis
0.185419	Metastasis
0.185419	Metastasis
0.185419	Metastasis
0.185419	Metastasis
0.185419	Metastasis
0.185419	Metastasis
0.185419	Metastasis
0.185419	Metastasis
0.185419	Metastasis
0.185419	Metastasis
0.185419	Metastasis
0.185419	Metastasis
0.185419	Metastasis
0.185419	Metastasis
0.185419	Metastasis
0.185419	Metastasis
0.185419	Metastasis
0.185419	Metastasis
0.185419	Metastasis
0.185419	Metastasis
0.185419	Metastasis
0.185419	Metastasis
0.185419	Metastasis
0.185419	Metastasis
0.185419	Metastasis
0.185419	Metastasis
0.185419	Metastasis
0.185419	Metastasis
0.185419	Metastasis
0.185419	Metastasis
0.185419	Metastasis
0.185419	Metastasis
0.185419	Metastasis
0.185419	Metastasis
0.185419	Metastasis
0.185419	Metastasis
0.185419	Metastasis
0.185419	Metastasis
0.185419	Metastasis
0.185419	Metastasis
0.185419	Metastasis
0.185419	Metastasis
0.185419	Metastasis
0.185419	Metastasis
0.185419	Metastasis
0.185419	Metastasis
0.185419	Metastasis
0.185419	Metastasis
0.185419	Metastasis
0.185419	Metastasis
0.185419	Metastasis
0.185419	Metastasis
0.185419	Metastasis
0.185419	Metastasis
0.185419	Metastasis
0.185419	Metastasis
0.185419	Metastasis
0.185419	Metastasis
0.185419	Metastasis
0.185419	Metastasis
0.185419	Metastasis
0.185419	Metastasis
0.185419	Metastasis
0.185419	Metastasis
0.185419	Metastasis
0.185419	Metastasis
0.185419	Metastasis
0.185419	Metastasis
0.185419	Metastasis
0.185419	Metastasis
0.185419	Metastasis
0.185419	Metastasis
0.185419	Metastasis
0.185419	Metastasis
0.185419	Metastasis
0.185419	Metastasis
0.185419	Metastasis
0.185419	Metastasis
0.185419	Metastasis
0.185419	Metastasis
0.185419	Metastasis
0.185419	Metastasis
0.185419	Metastasis
0.185419	Metastasis
0.185419	Metastasis
0.185419	Metastasis
0.185419	Metastasis
0.185419	Metastasis
0.185419	Metastasis
0.185419	Metastasis
0.185419	Metastasis
0.185419	Metastasis
0.185419	Metastasis
0.185419	Metastasis
0.185419	Metastasis
0.185419	Metastasis
0.185419	Metastasis
0.185419	Metastasis
0.185419	Metastasis
0.185419	Metastasis
0.185419	Metastasis
0.185419	Metastasis
0.185419	Metastasis
0.185419	Metastasis
0.185419	Metastasis
0.185419	Metastasis
0.185419	Metastasis
0.185419	Metastasis
0.185419	Metastasis
0.185419	Metastasis
0.185419	Metastasis
0.185419	Metastasis
0.185419	Metastasis
0.185419	Metastasis
0.185419	Metastasis
0.185419	Metastasis
0.185419	Metastasis
0.185419	Metastasis
0.185419	Metastasis
0.185419	Metastasis
0.185419	Metastasis
0.185419	Metastasis
0.185419	Metastasis
0.185419	Metastasis
0.185419	Metastasis
0.185419	Metastasis
0.185419	Metastasis
0.185419	Metastasis
0.185419	Metastasis
0.185419	Metastasis
0.185419	Metastasis
0.185419	Metastasis
0.185419	Metastasis
0.185419	Metastasis
0.185419	Metastasis
0.185419	Metastasis
0.185419	Metastasis
0.185419	Metastasis
0.185419	Metastasis
0.185419	Metastasis
0.185419	Metastasis
0.185419	Metastasis
0.185419	Metastasis
0.185419	Metastasis
0.185419	Metastasis
0.185419	Metastasis
0.185419	Metastasis
0.185419	Metastasis
0.185419	Metastasis
0.185419	Metastasis
0.185419	Metastasis
0.185419	Metastasis
0.185419	Metastasis
0.185419	Metastasis
0.185419	Metastasis
0.185419	Metastasis
0.185419	Metastasis
0.185419	Metastasis
0.185419	Metastasis
0.185419	Metastasis
0.185419	Metastasis
0.185419	Metastasis
0.185419	Metastasis
0.185419	Metastasis
0.185419	Metastasis
0.185419	Metastasis
0.185419	Metastasis
0.185419	Metastasis
0.185419	Metastasis
0.185419	Metastasis
0.185419	Metastasis
0.185419	Metastasis
0.185419	Metastasis
0.185419	Metastasis
0.185419	Metastasis
0.185419	Metastasis
0.185419	Metastasis
0.185419	Metastasis
0.185419	Metastasis
0.185419	Metastasis
0.185419	Metastasis
0.185419	Metastasis
0.185419	Metastasis
0.185419	Metastasis
0.185419	Metastasis
0.185419	Metastasis
0.185419	Metastasis
0.185419	Metastasis
0.185419	Metastasis
0.185419	Metastasis
0.185419	Metastasis
0.185419	Metastasis
0.185419	Metastasis
0.185419	Metastasis
0.185419	Metastasis
0.185419	Metastasis
0.185419	Metastasis
0.185419	Metastasis
0.185419	Metastasis
0.185419	Metastasis
0.185419	Metastasis
0.185419	Metastasis
0.185419	Metastasis
0.185419	Metastasis
0.185419	Metastasis
0.185419	Metastasis
0.185419	Metastasis
0.185419	Metastasis
0.185419	Metastasis
0.185419	Metastasis
0.185419	Metastasis
0.185419	Metastasis
0.185419	Metastasis
0.185419	Metastasis
0.185419	Metastasis
0.185419	Metastasis
0.185419	Metastasis
0.185419	Metastasis
0.185419	Metastasis
0.185419	Metastasis
0.185419	Metastasis
0.185419	Metastasis
0.185419	Metastasis
0.185419	Metastasis
0.185419	Metastasis
0.185419	Metastasis
0.185419	Metastasis
0.185419	Metastasis
0.185419	Metastasis
0.185419	Metastasis
0.185419	Metastasis
0.185419	Metastasis
0.185419	Metastasis
0.185419	Metastasis
0.185419	Metastasis
0.185419	Metastasis
0.185419	Metastasis
0.185419	Metastasis
0.185419	Metastasis
0.185419	Metastasis
0.185419	Metastasis
0.185419	Metastasis
0.185419	Metastasis
0.185419	Metastasis
0.185419	Metastasis
0.185419	Metastasis
0.185419	Metastasis
0.185419	Metastasis
0.185419	Metastasis
0.185419	Metastasis
0.185419	Metastasis
0.185419	Metastasis
0.185419	Metastasis
0.185419	Metastasis
0.185419	Metastasis
0.185419	Metastasis
0.185419	Metastasis
0.185419	Metastasis
0.185419	Metastasis
0.185419	Metastasis
0.185419	Metastasis
0.185419	Metastasis
0.185419	Metastasis
0.185419	Metastasis
0.185419	Metastasis
0.185419	Metastasis
0.185419	Metastasis
0.185419	Metastasis
0.185419	Metastasis
0.185419	Metastasis
0.185419	Metastasis
0.185419	Metastasis
0.185419	Metastasis
0.185419	Metastasis
0.185419	Metastasis
0.185419	Metastasis
0.185419	Metastasis
0.185419	Metastasis
0.185419	Metastasis
0.185419	Metastasis
0.185419	Metastasis
0.185419	Metastasis
0.185419	Metastasis
0.185419	Metastasis
0.185419	Metastasis
0.185419	Metastasis
0.185419	Metastasis
0.185419	Metastasis
0.185419	Metastasis
0.185419	Metastasis
0.185419	Metastasis
0.185419	Metastasis
0.185419	Metastasis
0.185419	Metastasis
0.185419	Metastasis
0.185419	Metastasis
0.185419	Metastasis
0.185419	Metastasis
0.185419	Metastasis
0.185419	Metastasis
0.185419	Metastasis
0.185419	Metastasis
0.185419	Metastasis
0.185419	Metastasis
0.185419	Metastasis
0.185419	Metastasis
0.185419	Metastasis
0.185419	Metastasis
0.185419	Metastasis
0.185419	Metastasis
0.185419	Metastasis
0.185419	Metastasis
0.185419	Metastasis
0.185419	Metastasis
0.185419	Metastasis
0.185419	Metastasis
0.185419	Metastasis
0.185419	Metastasis
0.185419	Metastasis
0.185419	Metastasis
0.185419	Metastasis
0.185419	Metastasis
0.185419	Metastasis
0.185419	Metastasis
0.185419	Metastasis
0.185419	Metastasis
0.185419	Metastasis
0.185419	Metastasis
0.185419	Metastasis
0.185419	Metastasis
0.185419	Metastasis
0.185419	Metastasis
0.185419	Metastasis
0.185419	Metastasis
0.185419	Metastasis
0.185419	Metastasis
0.185419	Metastasis
0.185419	Metastasis
0.185419	Metastasis
0.149393	Metastasis
0.149393	Metastasis
0.149393	Metastasis
0.149393	Metastasis
0.149393	Metastasis
0.149393	Metastasis
0.149393	Metastasis
0.149393	Metastasis
0.149393	Metastasis
0.149393	Metastasis
0.149393	Metastasis
0.149393	Metastasis
0.149393	Metastasis
0.149393	Metastasis
0.149393	Metastasis
0.149393	Metastasis
0.149393	Metastasis
0.149393	Metastasis
0.149393	Metastasis
0.149393	Metastasis
0.149393	Metastasis
0.149393	Metastasis
0.149393	Metastasis
0.149393	Metastasis
0.149393	Metastasis
0.149393	Metastasis
0.149393	Metastasis
0.149393	Metastasis
0.149393	Metastasis
0.149393	Metastasis
0.149393	Metastasis
0.149393	Metastasis
0.149393	Metastasis
0.149393	Metastasis
0.149393	Metastasis
0.149393	Metastasis
0.149393	Metastasis
0.149393	Metastasis
0.149393	Metastasis
0.149393	Metastasis
0.149393	Metastasis
0.149393	Metastasis
0.149393	Metastasis
0.149393	Metastasis
0.149393	Metastasis
0.149393	Metastasis
0.149393	Metastasis
0.149393	Metastasis
0.149393	Metastasis
0.149393	Metastasis
0.149393	Metastasis
0.149393	Metastasis
0.149393	Metastasis
0.149393	Metastasis
0.149393	Metastasis
0.149393	Metastasis
0.149393	Metastasis
0.149393	Metastasis
0.149393	Metastasis
0.149393	Metastasis
0.149393	Metastasis
0.149393	Metastasis
0.149393	Metastasis
0.149393	Metastasis
0.149393	Metastasis
0.149393	Metastasis
0.149393	Metastasis
0.149393	Metastasis
0.149393	Metastasis
0.149393	Metastasis
0.149393	Metastasis
0.149393	Metastasis
0.149393	Metastasis
0.149393	Metastasis
0.149393	Metastasis
0.149393	Metastasis
0.149393	Metastasis
0.149393	Metastasis
0.149393	Metastasis
0.149393	Metastasis
0.149393	Metastasis
0.149393	Metastasis
0.149393	Metastasis
0.149393	Metastasis
0.149393	Metastasis
0.149393	Metastasis
0.149393	Metastasis
0.149393	Metastasis
0.149393	Metastasis
0.149393	Metastasis
0.149393	Metastasis
0.149393	Metastasis
0.149393	Metastasis
0.149393	Metastasis
0.149393	Metastasis
0.149393	Metastasis
0.149393	Metastasis
0.149393	Metastasis
0.149393	Metastasis
0.149393	Metastasis
0.149393	Metastasis
0.149393	Metastasis
0.149393	Metastasis
0.149393	Metastasis
0.149393	Metastasis
0.149393	Metastasis
0.149393	Metastasis
0.149393	Metastasis
0.149393	Metastasis
0.149393	Metastasis
0.149393	Metastasis
0.149393	Metastasis
0.149393	Metastasis
0.149393	Metastasis
0.149393	Metastasis
0.149393	Metastasis
0.149393	Metastasis
0.149393	Metastasis
0.149393	Metastasis
0.149393	Metastasis
0.149393	Metastasis
0.149393	Metastasis
0.149393	Metastasis
0.149393	Metastasis
0.149393	Metastasis
0.149393	Metastasis
0.149393	Metastasis
0.149393	Metastasis
0.149393	Metastasis
0.149393	Metastasis
0.149393	Metastasis
0.149393	Metastasis
0.149393	Metastasis
0.149393	Metastasis
0.149393	Metastasis
0.149393	Metastasis
0.149393	Metastasis
0.149393	Metastasis
0.149393	Metastasis
0.149393	Metastasis
0.149393	Metastasis
0.149393	Metastasis
0.149393	Metastasis
0.149393	Metastasis
0.149393	Metastasis
0.149393	Metastasis
0.149393	Metastasis
0.149393	Metastasis
0.149393	Metastasis
0.149393	Metastasis
0.149393	Metastasis
0.149393	Metastasis
0.149393	Metastasis
0.149393	Metastasis
0.149393	Metastasis
0.149393	Metastasis
0.149393	Metastasis
0.149393	Metastasis
0.149393	Metastasis
0.149393	Metastasis
0.149393	Metastasis
0.149393	Metastasis
0.149393	Metastasis
0.149393	Metastasis
0.149393	Metastasis
0.149393	Metastasis
0.149393	Metastasis
0.149393	Metastasis
0.149393	Metastasis
0.149393	Metastasis
0.149393	Metastasis
0.149393	Metastasis
0.149393	Metastasis
0.149393	Metastasis
0.149393	Metastasis
0.149393	Metastasis
0.149393	Metastasis
0.149393	Metastasis
0.149393	Metastasis
0.149393	Metastasis
0.149393	Metastasis
0.149393	Metastasis
0.149393	Metastasis
0.149393	Metastasis
0.149393	Metastasis
0.149393	Metastasis
0.149393	Metastasis
0.149393	Metastasis
0.149393	Metastasis
0.149393	Metastasis
0.149393	Metastasis
0.149393	Metastasis
0.149393	Metastasis
0.149393	Metastasis
0.149393	Metastasis
0.149393	Metastasis
0.149393	Metastasis
0.149393	Metastasis
0.149393	Metastasis
0.149393	Metastasis
0.149393	Metastasis
0.149393	Metastasis
0.149393	Metastasis
0.149393	Metastasis
0.149393	Metastasis
0.149393	Metastasis
0.149393	Metastasis
0.149393	Metastasis
0.149393	Metastasis
0.149393	Metastasis
0.149393	Metastasis
0.149393	Metastasis
0.149393	Metastasis
0.149393	Metastasis
0.149393	Metastasis
0.149393	Metastasis
0.149393	Metastasis
0.149393	Metastasis
0.149393	Metastasis
0.149393	Metastasis
0.149393	Metastasis
0.149393	Metastasis
0.149393	Metastasis
0.149393	Metastasis
0.149393	Metastasis
0.149393	Metastasis
0.149393	Metastasis
0.149393	Metastasis
0.149393	Metastasis
0.149393	Metastasis
0.149393	Metastasis
0.149393	Metastasis
0.149393	Metastasis
0.149393	Metastasis
0.149393	Metastasis
0.149393	Metastasis
0.149393	Metastasis
0.149393	Metastasis
0.149393	Metastasis
0.149393	Metastasis
0.149393	Metastasis
0.149393	Metastasis
0.149393	Metastasis
0.149393	Metastasis
0.149393	Metastasis
0.149393	Metastasis
0.149393	Metastasis
0.149393	Metastasis
0.149393	Metastasis
0.149393	Metastasis
0.149393	Metastasis
0.149393	Metastasis
0.149393	Metastasis
0.149393	Metastasis
0.149393	Metastasis
0.149393	Metastasis
0.149393	Metastasis
0.149393	Metastasis
0.149393	Metastasis
0.149393	Metastasis
0.149393	Metastasis
0.149393	Metastasis
0.149393	Metastasis
0.149393	Metastasis
0.149393	Metastasis
0.149393	Metastasis
0.149393	Metastasis
0.149393	Metastasis
0.149393	Metastasis
0.149393	Metastasis
0.149393	Metastasis
0.149393	Metastasis
0.149393	Metastasis
0.149393	Metastasis
0.149393	Metastasis
0.149393	Metastasis
0.149393	Metastasis
0.149393	Metastasis
0.149393	Metastasis
0.149393	Metastasis
0.149393	Metastasis
0.149393	Metastasis
0.149393	Metastasis
0.149393	Metastasis
0.149393	Metastasis
0.149393	Metastasis
0.149393	Metastasis
0.149393	Metastasis
0.149393	Metastasis
0.149393	Metastasis
0.149393	Metastasis
0.149393	Metastasis
0.149393	Metastasis
0.149393	Metastasis
0.149393	Metastasis
0.149393	Metastasis
0.149393	Metastasis
0.149393	Metastasis
0.149393	Metastasis
0.149393	Metastasis
0.149393	Metastasis
0.149393	Metastasis
0.149393	Metastasis
0.149393	Metastasis
0.149393	Metastasis
0.149393	Metastasis
0.149393	Metastasis
0.149393	Metastasis
0.149393	Metastasis
0.149393	Metastasis
0.149393	Metastasis
0.149393	Metastasis
0.149393	Metastasis
0.149393	Metastasis
0.149393	Metastasis
0.149393	Metastasis
0.149393	Metastasis
0.149393	Metastasis
0.149393	Metastasis
0.149393	Metastasis
0.149393	Metastasis
0.149393	Metastasis
0.149393	Metastasis
0.149393	Metastasis
0.149393	Metastasis
0.149393	Metastasis
0.149393	Metastasis
0.149393	Metastasis
0.149393	Metastasis
0.149393	Metastasis
0.149393	Metastasis
0.149393	Metastasis
0.149393	Metastasis
0.149393	Metastasis
0.149393	Metastasis
0.149393	Metastasis
0.149393	Metastasis
0.149393	Metastasis
0.149393	Metastasis
0.149393	Metastasis
0.149393	Metastasis
0.149393	Metastasis
0.149393	Metastasis
0.149393	Metastasis
0.149393	Metastasis
0.149393	Metastasis
0.149393	Metastasis
0.149393	Metastasis
0.149393	Metastasis
0.149393	Metastasis
0.149393	Metastasis
0.149393	Metastasis
0.149393	Metastasis
0.149393	Metastasis
0.149393	Metastasis
0.149393	Metastasis
0.149393	Metastasis
0.149393	Metastasis
0.149393	Metastasis
0.149393	Metastasis
0.149393	Metastasis
0.149393	Metastasis
0.149393	Metastasis
0.149393	Metastasis
0.149393	Metastasis
0.149393	Metastasis
0.149393	Metastasis
0.149393	Metastasis
0.149393	Metastasis
0.149393	Metastasis
0.149393	Metastasis
0.149393	Metastasis
0.149393	Metastasis
0.149393	Metastasis
0.149393	Metastasis
0.149393	Metastasis
0.149393	Metastasis
0.149393	Metastasis
0.149393	Metastasis
0.149393	Metastasis
0.149393	Metastasis
0.149393	Metastasis
0.149393	Metastasis
0.149393	Metastasis
0.149393	Metastasis
0.149393	Metastasis
0.149393	Metastasis
0.149393	Metastasis
0.149393	Metastasis
0.149393	Metastasis
0.149393	Metastasis
0.149393	Metastasis
0.149393	Metastasis
0.149393	Metastasis
0.149393	Metastasis
0.149393	Metastasis
0.149393	Metastasis
0.149393	Metastasis
0.149393	Metastasis
0.149393	Metastasis
0.149393	Metastasis
0.149393	Metastasis
0.149393	Metastasis
0.149393	Metastasis
0.149393	Metastasis
0.149393	Metastasis
0.149393	Metastasis
0.149393	Metastasis
0.149393	Metastasis
0.149393	Metastasis
0.149393	Metastasis
0.149393	Metastasis
0.149393	Metastasis
0.149393	Metastasis
0.149393	Metastasis
0.149393	Metastasis
0.149393	Metastasis
0.149393	Metastasis
0.149393	Metastasis
0.149393	Metastasis
0.149393	Metastasis
0.149393	Metastasis
0.149393	Metastasis
0.149393	Metastasis
0.149393	Metastasis
0.149393	Metastasis
0.149393	Metastasis
0.149393	Metastasis
0.149393	Metastasis
0.149393	Metastasis
0.149393	Metastasis
0.149393	Metastasis
0.149393	Metastasis
0.149393	Metastasis
0.149393	Metastasis
0.149393	Metastasis
0.149393	Metastasis
0.149393	Metastasis
0.149393	Metastasis
0.149393	Metastasis
0.149393	Metastasis
0.149393	Metastasis
0.149393	Metastasis
0.149393	Metastasis
0.149393	Metastasis
0.149393	Metastasis
0.149393	Metastasis
0.149393	Metastasis
0.149393	Metastasis
0.149393	Metastasis
0.149393	Metastasis
0.149393	Metastasis
0.149393	Metastasis
0.149393	Metastasis
0.149393	Metastasis
0.149393	Metastasis
0.149393	Metastasis
0.149393	Metastasis
0.149393	Metastasis
0.149393	Metastasis
0.149393	Metastasis
0.149393	Metastasis
0.149393	Metastasis
0.149393	Metastasis
0.149393	Metastasis
0.149393	Metastasis
0.149393	Metastasis
0.149393	Metastasis
0.149393	Metastasis
0.149393	Metastasis
0.149393	Metastasis
0.149393	Metastasis
0.149393	Metastasis
0.149393	Metastasis
0.149393	Metastasis
0.149393	Metastasis
0.149393	Metastasis
0.149393	Metastasis
0.149393	Metastasis
0.149393	Metastasis
0.149393	Metastasis
0.149393	Metastasis
0.149393	Metastasis
0.149393	Metastasis
0.149393	Metastasis
0.149393	Metastasis
0.149393	Metastasis
0.149393	Metastasis
0.149393	Metastasis
0.149393	Metastasis
0.149393	Metastasis
0.149393	Metastasis
0.149393	Metastasis
0.149393	Metastasis
0.149393	Metastasis
0.149393	Metastasis
0.149393	Metastasis
0.149393	Metastasis
0.149393	Metastasis
0.149393	Metastasis
0.149393	Metastasis
0.149393	Metastasis
0.149393	Metastasis
0.149393	Metastasis
0.149393	Metastasis
0.149393	Metastasis
0.149393	Metastasis
0.149393	Metastasis
0.149393	Metastasis
0.149393	Metastasis
0.149393	Metastasis
0.149393	Metastasis
0.149393	Metastasis
0.149393	Metastasis
0.149393	Metastasis
0.149393	Metastasis
0.149393	Metastasis
0.149393	Metastasis
0.149393	Metastasis
0.149393	Metastasis
0.149393	Metastasis
0.149393	Metastasis
0.149393	Metastasis
0.149393	Metastasis
0.149393	Metastasis
0.149393	Metastasis
0.149393	Metastasis
0.149393	Metastasis
0.149393	Metastasis
0.149393	Metastasis
0.149393	Metastasis
0.149393	Metastasis
0.149393	Metastasis
0.149393	Metastasis
0.149393	Metastasis
0.149393	Metastasis
0.149393	Metastasis
0.149393	Metastasis
0.149393	Metastasis
0.149393	Metastasis
0.149393	Metastasis
0.149393	Metastasis
0.149393	Metastasis
0.149393	Metastasis
0.149393	Metastasis
0.149393	Metastasis
0.149393	Metastasis
0.149393	Metastasis
0.149393	Metastasis
0.149393	Metastasis
0.149393	Metastasis
0.149393	Metastasis
0.149393	Metastasis
0.149393	Metastasis
0.149393	Metastasis
0.149393	Metastasis
0.149393	Metastasis
0.149393	Metastasis
0.149393	Metastasis
0.149393	Metastasis
0.149393	Metastasis
0.149393	Metastasis
0.149393	Metastasis
0.149393	Metastasis
0.149393	Metastasis
0.149393	Metastasis
0.149393	Metastasis
0.149393	Metastasis
0.149393	Metastasis
0.149393	Metastasis
0.149393	Metastasis
0.149393	Metastasis
0.149393	Metastasis
0.149393	Metastasis
0.149393	Metastasis
0.149393	Metastasis
0.149393	Metastasis
0.149393	Metastasis
0.149393	Metastasis
0.149393	Metastasis
0.149393	Metastasis
0.149393	Metastasis
0.149393	Metastasis
0.149393	Metastasis
0.149393	Metastasis
0.149393	Metastasis
0.149393	Metastasis
0.149393	Metastasis
0.149393	Metastasis
0.149393	Metastasis
0.149393	Metastasis
0.149393	Metastasis
0.149393	Metastasis
0.149393	Metastasis
0.149393	Metastasis
0.149393	Metastasis
0.149393	Metastasis
0.149393	Metastasis
0.149393	Metastasis
0.149393	Metastasis
0.149393	Metastasis
0.149393	Metastasis
0.149393	Metastasis
0.149393	Metastasis
0.149393	Metastasis
0.149393	Metastasis
0.149393	Metastasis
0.149393	Metastasis
0.149393	Metastasis
0.149393	Metastasis
0.149393	Metastasis
0.149393	Metastasis
0.149393	Metastasis
0.149393	Metastasis
0.149393	Metastasis
0.149393	Metastasis
0.149393	Metastasis
0.149393	Metastasis
0.149393	Metastasis
0.149393	Metastasis
0.149393	Metastasis
0.149393	Metastasis
0.149393	Metastasis
0.149393	Metastasis
0.149393	Metastasis
0.149393	Metastasis
0.149393	Metastasis
0.149393	Metastasis
0.149393	Metastasis
0.149393	Metastasis
0.149393	Metastasis
0.149393	Metastasis
0.149393	Metastasis
0.149393	Metastasis
0.149393	Metastasis
0.149393	Metastasis
0.149393	Metastasis
0.149393	Metastasis
0.149393	Metastasis
0.149393	Metastasis
0.149393	Metastasis
0.149393	Metastasis
0.149393	Metastasis
0.149393	Metastasis
0.149393	Metastasis
0.149393	Metastasis
0.149393	Metastasis
0.149393	Metastasis
0.149393	Metastasis
0.149393	Metastasis
0.149393	Metastasis
0.149393	Metastasis
0.149393	Metastasis
0.149393	Metastasis
0.149393	Metastasis
0.149393	Metastasis
0.149393	Metastasis
0.149393	Metastasis
0.149393	Metastasis
0.149393	Metastasis
0.149393	Metastasis
0.149393	Metastasis
0.149393	Metastasis
0.149393	Metastasis
0.149393	Metastasis
0.149393	Metastasis
0.149393	Metastasis
0.149393	Metastasis
0.149393	Metastasis
0.149393	Metastasis
0.149393	Metastasis
0.149393	Metastasis
0.149393	Metastasis
0.149393	Metastasis
0.149393	Metastasis
0.149393	Metastasis
0.149393	Metastasis
0.149393	Metastasis
0.149393	Metastasis
0.149393	Metastasis
0.149393	Metastasis
0.149393	Metastasis
0.149393	Metastasis
0.149393	Metastasis
0.149393	Metastasis
0.149393	Metastasis
0.149393	Metastasis
0.149393	Metastasis
0.149393	Metastasis
0.149393	Metastasis
0.149393	Metastasis
0.149393	Metastasis
0.149393	Metastasis
0.149393	Metastasis
0.149393	Metastasis
0.149393	Metastasis
0.149393	Metastasis
0.149393	Metastasis
0.149393	Metastasis
0.149393	Metastasis
0.149393	Metastasis
0.149393	Metastasis
0.149393	Metastasis
0.149393	Metastasis
0.149393	Metastasis
0.149393	Metastasis
0.149393	Metastasis
0.149393	Metastasis
0.149393	Metastasis
0.149393	Metastasis
0.149393	Metastasis
0.149393	Metastasis
0.149393	Metastasis
0.149393	Metastasis
0.149393	Metastasis
0.149393	Metastasis
0.149393	Metastasis
0.149393	Metastasis
0.149393	Metastasis
0.149393	Metastasis
0.149393	Metastasis
0.149393	Metastasis
0.149393	Metastasis
0.149393	Metastasis
0.149393	Metastasis
0.149393	Metastasis
0.149393	Metastasis
0.149393	Metastasis
0.149393	Metastasis
0.149393	Metastasis
0.149393	Metastasis
0.149393	Metastasis
0.149393	Metastasis
0.149393	Metastasis
0.149393	Metastasis
0.149393	Metastasis
0.149393	Metastasis
0.149393	Metastasis
0.149393	Metastasis
0.149393	Metastasis
0.149393	Metastasis
0.149393	Metastasis
0.149393	Metastasis
0.149393	Metastasis
0.149393	Metastasis
0.149393	Metastasis
0.149393	Metastasis
0.149393	Metastasis
0.149393	Metastasis
0.149393	Metastasis
0.149393	Metastasis
0.149393	Metastasis
0.149393	Metastasis
0.149393	Metastasis
0.149393	Metastasis
0.149393	Metastasis
0.149393	Metastasis
0.149393	Metastasis
0.149393	Metastasis
0.149393	Metastasis
0.149393	Metastasis
0.149393	Metastasis
0.149393	Metastasis
0.149393	Metastasis
0.149393	Metastasis
0.149393	Metastasis
0.149393	Metastasis
0.149393	Metastasis
0.149393	Metastasis
0.149393	Metastasis
0.149393	Metastasis
0.149393	Metastasis
0.149393	Metastasis
0.149393	Metastasis
0.149393	Metastasis
0.149393	Metastasis
0.149393	Metastasis
0.149393	Metastasis
0.149393	Metastasis
0.149393	Metastasis
0.149393	Metastasis
0.149393	Metastasis
0.149393	Metastasis
0.149393	Metastasis
0.149393	Metastasis
0.149393	Metastasis
0.149393	Metastasis
0.149393	Metastasis
0.149393	Metastasis
0.149393	Metastasis
0.149393	Metastasis
0.149393	Metastasis
0.149393	Metastasis
0.149393	Metastasis
0.149393	Metastasis
0.149393	Metastasis
0.149393	Metastasis
0.149393	Metastasis
0.149393	Metastasis
0.149393	Metastasis
0.149393	Metastasis
0.149393	Metastasis
0.149393	Metastasis
0.149393	Metastasis
0.149393	Metastasis
0.149393	Metastasis
0.149393	Metastasis
0.149393	Metastasis
0.149393	Metastasis
0.149393	Metastasis
0.149393	Metastasis
0.149393	Metastasis
0.149393	Metastasis
0.149393	Metastasis
0.149393	Metastasis
0.149393	Metastasis
0.149393	Metastasis
0.149393	Metastasis
0.149393	Metastasis
0.149393	Metastasis
0.149393	Metastasis
0.149393	Metastasis
0.149393	Metastasis
0.149393	Metastasis
0.149393	Metastasis
0.149393	Metastasis
0.149393	Metastasis
0.149393	Metastasis
0.149393	Metastasis
0.149393	Metastasis
0.149393	Metastasis
0.149393	Metastasis
0.149393	Metastasis
0.149393	Metastasis
0.149393	Metastasis
0.149393	Metastasis
0.149393	Metastasis
0.149393	Metastasis
0.149393	Metastasis
0.149393	Metastasis
0.149393	Metastasis
0.149393	Metastasis
0.149393	Metastasis
0.149393	Metastasis
0.149393	Metastasis
0.149393	Metastasis
0.149393	Metastasis
0.149393	Metastasis
0.149393	Metastasis
0.149393	Metastasis
0.149393	Metastasis
0.149393	Metastasis
0.149393	Metastasis
0.149393	Metastasis
0.149393	Metastasis
0.149393	Metastasis
0.149393	Metastasis
0.149393	Metastasis
0.149393	Metastasis
0.149393	Metastasis
0.149393	Metastasis
0.149393	Metastasis
0.149393	Metastasis
0.149393	Metastasis
0.149393	Metastasis
0.149393	Metastasis
0.149393	Metastasis
0.149393	Metastasis
0.149393	Metastasis
0.149393	Metastasis
0.149393	Metastasis
0.149393	Metastasis
0.149393	Metastasis
0.149393	Metastasis
0.149393	Metastasis
0.149393	Metastasis
0.149393	Metastasis
0.149393	Metastasis
0.149393	Metastasis
0.149393	Metastasis
0.149393	Metastasis
0.149393	Metastasis
0.149393	Metastasis
0.149393	Metastasis
0.149393	Metastasis
0.149393	Metastasis
0.149393	Metastasis
0.149393	Metastasis
0.149393	Metastasis
0.149393	Metastasis
0.149393	Metastasis
0.149393	Metastasis
0.149393	Metastasis
0.149393	Metastasis
0.149393	Metastasis
0.149393	Metastasis
0.149393	Metastasis
0.149393	Metastasis
0.149393	Metastasis
0.149393	Metastasis
0.149393	Metastasis
0.149393	Metastasis
0.149393	Metastasis
0.149393	Metastasis
0.149393	Metastasis
0.149393	Metastasis
0.149393	Metastasis
0.149393	Metastasis
0.149393	Metastasis
0.149393	Metastasis
0.149393	Metastasis
0.149393	Metastasis
0.149393	Metastasis
0.149393	Metastasis
0.149393	Metastasis
0.149393	Metastasis
0.149393	Metastasis
0.149393	Metastasis
0.149393	Metastasis
0.149393	Metastasis
0.149393	Metastasis
0.149393	Metastasis
0.149393	Metastasis
0.149393	Metastasis
0.149393	Metastasis
0.149393	Metastasis
0.149393	Metastasis
0.149393	Metastasis
0.149393	Metastasis
0.149393	Metastasis
0.149393	Metastasis
0.149393	Metastasis
0.149393	Metastasis
0.149393	Metastasis
0.149393	Metastasis
0.149393	Metastasis
0.149393	Metastasis
0.149393	Metastasis
0.149393	Metastasis
0.149393	Metastasis
0.149393	Metastasis
0.149393	Metastasis
0.149393	Metastasis
0.149393	Metastasis
0.149393	Metastasis
0.149393	Metastasis
0.149393	Metastasis
0.149393	Metastasis
0.149393	Metastasis
0.149393	Metastasis
0.149393	Metastasis
0.149393	Metastasis
0.149393	Metastasis
0.149393	Metastasis
0.149393	Metastasis
0.149393	Metastasis
0.149393	Metastasis
0.149393	Metastasis
0.149393	Metastasis
0.149393	Metastasis
0.149393	Metastasis
0.149393	Metastasis
0.149393	Metastasis
0.149393	Metastasis
0.149393	Metastasis
0.149393	Metastasis
0.149393	Metastasis
0.149393	Metastasis
0.149393	Metastasis
0.149393	Metastasis
0.149393	Metastasis
0.149393	Metastasis
0.149393	Metastasis
0.149393	Metastasis
0.149393	Metastasis
0.149393	Metastasis
0.149393	Metastasis
0.149393	Metastasis
0.149393	Metastasis
0.149393	Metastasis
0.149393	Metastasis
0.149393	Metastasis
0.149393	Metastasis
0.149393	Metastasis
0.149393	Metastasis
0.149393	Metastasis
0.149393	Metastasis
0.149393	Metastasis
0.149393	Metastasis
0.149393	Metastasis
0.149393	Metastasis
0.149393	Metastasis
0.149393	Metastasis
0.149393	Metastasis
0.149393	Metastasis
0.149393	Metastasis
0.149393	Metastasis
0.149393	Metastasis
0.149393	Metastasis
0.149393	Metastasis
0.149393	Metastasis
0.149393	Metastasis
0.149393	Metastasis
0.149393	Metastasis
0.149393	Metastasis
0.149393	Metastasis
0.149393	Metastasis
0.149393	Metastasis
0.149393	Metastasis
0.149393	Metastasis
0.149393	Metastasis
0.149393	Metastasis
0.149393	Metastasis
0.149393	Metastasis
0.149393	Metastasis
0.149393	Metastasis
0.149393	Metastasis
0.149393	Metastasis
0.149393	Metastasis
0.149393	Metastasis
0.149393	Metastasis
0.149393	Metastasis
0.149393	Metastasis
0.149393	Metastasis
0.149393	Metastasis
0.149393	Metastasis
0.149393	Metastasis
0.149393	Metastasis
0.149393	Metastasis
0.149393	Metastasis
0.149393	Metastasis
0.149393	Metastasis
0.149393	Metastasis
0.149393	Metastasis
0.149393	Metastasis
0.149393	Metastasis
0.149393	Metastasis
0.149393	Metastasis
0.149393	Metastasis
0.149393	Metastasis
0.149393	Metastasis
0.149393	Metastasis
0.149393	Metastasis
0.149393	Metastasis
0.149393	Metastasis
0.149393	Metastasis
0.149393	Metastasis
0.149393	Metastasis
0.149393	Metastasis
0.149393	Metastasis
0.149393	Metastasis
0.149393	Metastasis
0.149393	Metastasis
0.149393	Metastasis
0.149393	Metastasis
0.149393	Metastasis
0.149393	Metastasis
0.149393	Metastasis
0.149393	Metastasis
0.149393	Metastasis
0.149393	Metastasis
0.149393	Metastasis
0.149393	Metastasis
0.149393	Metastasis
0.149393	Metastasis
0.149393	Metastasis
0.149393	Metastasis
0.149393	Metastasis
0.149393	Metastasis
0.149393	Metastasis
0.149393	Metastasis
0.149393	Metastasis
0.149393	Metastasis
0.149393	Metastasis
0.149393	Metastasis
0.149393	Metastasis
0.149393	Metastasis
0.149393	Metastasis
0.149393	Metastasis
0.149393	Metastasis
0.149393	Metastasis
0.149393	Metastasis
0.149393	Metastasis
0.149393	Metastasis
0.149393	Metastasis
0.149393	Metastasis
0.149393	Metastasis
0.149393	Metastasis
0.149393	Metastasis
0.149393	Metastasis
0.149393	Metastasis
0.149393	Metastasis
0.149393	Metastasis
0.149393	Metastasis
0.149393	Metastasis
0.149393	Metastasis
0.149393	Metastasis
0.149393	Metastasis
0.149393	Metastasis
0.149393	Metastasis
0.149393	Metastasis
0.149393	Metastasis
0.149393	Metastasis
0.149393	Metastasis
0.149393	Metastasis
0.149393	Metastasis
0.149393	Metastasis
0.149393	Metastasis
0.149393	Metastasis
0.149393	Metastasis
0.149393	Metastasis
0.149393	Metastasis
0.149393	Metastasis
0.149393	Metastasis
0.149393	Metastasis
0.149393	Metastasis
0.149393	Metastasis
0.149393	Metastasis
0.149393	Metastasis
0.149393	Metastasis
0.149393	Metastasis
0.149393	Metastasis
0.149393	Metastasis
0.149393	Metastasis
0.149393	Metastasis
0.149393	Metastasis
0.149393	Metastasis
0.149393	Metastasis
0.149393	Metastasis
0.149393	Metastasis
0.149393	Metastasis
0.149393	Metastasis
0.149393	Metastasis
0.149393	Metastasis
0.149393	Metastasis
0.149393	Metastasis
0.149393	Metastasis
0.149393	Metastasis
0.149393	Metastasis
0.149393	Metastasis
0.149393	Metastasis
0.149393	Metastasis
0.149393	Metastasis
0.149393	Metastasis
0.149393	Metastasis
0.149393	Metastasis
0.149393	Metastasis
0.149393	Metastasis
0.149393	Metastasis
0.149393	Metastasis
0.149393	Metastasis
0.149393	Metastasis
0.149393	Metastasis
0.149393	Metastasis
0.149393	Metastasis
0.149393	Metastasis
0.149393	Metastasis
0.149393	Metastasis
0.149393	Metastasis
0.149393	Metastasis
0.149393	Metastasis
0.149393	Metastasis
0.149393	Metastasis
0.149393	Metastasis
0.149393	Metastasis
0.149393	Metastasis
0.149393	Metastasis
0.149393	Metastasis
0.149393	Metastasis
0.149393	Metastasis
0.149393	Metastasis
0.149393	Metastasis
0.149393	Metastasis
0.149393	Metastasis
0.149393	Metastasis
0.149393	Metastasis
0.149393	Metastasis
0.149393	Metastasis
0.149393	Metastasis
0.149393	Metastasis
0.149393	Metastasis
0.149393	Metastasis
0.149393	Metastasis
0.149393	Metastasis
0.149393	Metastasis
0.149393	Metastasis
0.149393	Metastasis
0.149393	Metastasis
0.149393	Metastasis
0.149393	Metastasis
0.149393	Metastasis
0.149393	Metastasis
0.149393	Metastasis
0.149393	Metastasis
0.149393	Metastasis
0.149393	Metastasis
0.149393	Metastasis
0.149393	Metastasis
0.149393	Metastasis
0.149393	Metastasis
0.149393	Metastasis
0.149393	Metastasis
0.149393	Metastasis
0.149393	Metastasis
0.149393	Metastasis
0.149393	Metastasis
0.149393	Metastasis
0.149393	Metastasis
0.149393	Metastasis
0.149393	Metastasis
0.149393	Metastasis
0.149393	Metastasis
0.149393	Metastasis
0.149393	Metastasis
0.149393	Metastasis
0.149393	Metastasis
0.149393	Metastasis
0.149393	Metastasis
0.149393	Metastasis
0.149393	Metastasis
0.149393	Metastasis
0.149393	Metastasis
0.149393	Metastasis
0.149393	Metastasis
0.149393	Metastasis
0.149393	Metastasis
0.149393	Metastasis
0.149393	Metastasis
0.149393	Metastasis
0.149393	Metastasis
0.149393	Metastasis
0.149393	Metastasis
0.149393	Metastasis
0.149393	Metastasis
0.149393	Metastasis
0.149393	Metastasis
0.149393	Metastasis
0.149393	Metastasis
0.149393	Metastasis
0.149393	Metastasis
0.149393	Metastasis
0.149393	Metastasis
0.149393	Metastasis
0.149393	Metastasis
0.149393	Metastasis
0.149393	Metastasis
0.149393	Metastasis
0.149393	Metastasis
0.149393	Metastasis
0.149393	Metastasis
0.149393	Metastasis
0.149393	Metastasis
0.149393	Metastasis
0.149393	Metastasis
0.149393	Metastasis
0.149393	Metastasis
0.149393	Metastasis
0.149393	Metastasis
0.149393	Metastasis
0.149393	Metastasis
0.149393	Metastasis
0.149393	Metastasis
0.149393	Metastasis
0.149393	Metastasis
0.149393	Metastasis
0.149393	Metastasis
0.149393	Metastasis
0.149393	Metastasis
0.149393	Metastasis
0.149393	Metastasis
0.149393	Metastasis
0.149393	Metastasis
0.149393	Metastasis
0.149393	Metastasis
0.149393	Metastasis
0.149393	Metastasis
0.149393	Metastasis
0.149393	Metastasis
0.149393	Metastasis
0.149393	Metastasis
0.149393	Metastasis
0.149393	Metastasis
0.149393	Metastasis
0.149393	Metastasis
0.149393	Metastasis
0.149393	Metastasis
0.149393	Metastasis
0.149393	Metastasis
0.149393	Metastasis
0.149393	Metastasis
0.149393	Metastasis
0.149393	Metastasis
0.149393	Metastasis
0.149393	Metastasis
0.149393	Metastasis
0.149393	Metastasis
0.149393	Metastasis
0.149393	Metastasis
0.149393	Metastasis
0.149393	Metastasis
0.149393	Metastasis
0.149393	Metastasis
0.149393	Metastasis
0.149393	Metastasis
0.149393	Metastasis
0.149393	Metastasis
0.149393	Metastasis
0.149393	Metastasis
0.149393	Metastasis
0.149393	Metastasis
0.149393	Metastasis
0.149393	Metastasis
0.149393	Metastasis
0.149393	Metastasis
0.149393	Metastasis
0.149393	Metastasis
0.149393	Metastasis
0.149393	Metastasis
0.149393	Metastasis
0.149393	Metastasis
0.149393	Metastasis
0.149393	Metastasis
0.149393	Metastasis
0.149393	Metastasis
0.149393	Metastasis
0.149393	Metastasis
0.149393	Metastasis
0.149393	Metastasis
0.149393	Metastasis
0.149393	Metastasis
0.149393	Metastasis
0.149393	Metastasis
0.149393	Metastasis
0.149393	Metastasis
0.149393	Metastasis
0.149393	Metastasis
0.149393	Metastasis
0.149393	Metastasis
0.149393	Metastasis
0.149393	Metastasis
0.149393	Metastasis
0.149393	Metastasis
0.149393	Metastasis
0.149393	Metastasis
0.149393	Metastasis
0.149393	Metastasis
0.149393	Metastasis
0.149393	Metastasis
0.149393	Metastasis
0.149393	Metastasis
0.149393	Metastasis
0.149393	Metastasis
0.149393	Metastasis
0.149393	Metastasis
0.149393	Metastasis
0.149393	Metastasis
0.149393	Metastasis
0.149393	Metastasis
0.149393	Metastasis
0.149393	Metastasis
0.149393	Metastasis
0.149393	Metastasis
0.149393	Metastasis
0.149393	Metastasis
0.149393	Metastasis
0.149393	Metastasis
0.149393	Metastasis
0.149393	Metastasis
0.149393	Metastasis
0.149393	Metastasis
0.149393	Metastasis
0.149393	Metastasis
0.149393	Metastasis
0.149393	Metastasis
0.149393	Metastasis
0.149393	Metastasis
0.149393	Metastasis
0.149393	Metastasis
0.149393	Metastasis
0.149393	Metastasis
0.149393	Metastasis
0.149393	Metastasis
0.149393	Metastasis
0.149393	Metastasis
0.149393	Metastasis
0.149393	Metastasis
0.149393	Metastasis
0.149393	Metastasis
0.149393	Metastasis
0.149393	Metastasis
0.149393	Metastasis
0.149393	Metastasis
0.149393	Metastasis
0.149393	Metastasis
0.149393	Metastasis
0.149393	Metastasis
0.149393	Metastasis
0.149393	Metastasis
0.149393	Metastasis
0.149393	Metastasis
0.149393	Metastasis
0.149393	Metastasis
0.149393	Metastasis
0.149393	Metastasis
0.149393	Metastasis
0.149393	Metastasis
0.149393	Metastasis
0.149393	Metastasis
0.149393	Metastasis
0.149393	Metastasis
0.149393	Metastasis
0.149393	Metastasis
0.149393	Metastasis
0.149393	Metastasis
0.149393	Metastasis
0.149393	Metastasis
0.149393	Metastasis
0.149393	Metastasis
0.149393	Metastasis
0.149393	Metastasis
0.149393	Metastasis
0.149393	Metastasis
0.149393	Metastasis
0.149393	Metastasis
0.149393	Metastasis
0.149393	Metastasis
0.149393	Metastasis
0.149393	Metastasis
0.149393	Metastasis
0.149393	Metastasis
0.149393	Metastasis
0.149393	Metastasis
0.149393	Metastasis
0.149393	Metastasis
0.149393	Metastasis
0.149393	Metastasis
0.149393	Metastasis
0.149393	Metastasis
0.149393	Metastasis
0.149393	Metastasis
0.149393	Metastasis
0.149393	Metastasis
0.149393	Metastasis
0.149393	Metastasis
0.149393	Metastasis
0.149393	Metastasis
0.149393	Metastasis
0.149393	Metastasis
0.149393	Metastasis
0.149393	Metastasis
0.149393	Metastasis
0.149393	Metastasis
0.149393	Metastasis
0.149393	Metastasis
0.149393	Metastasis
0.149393	Metastasis
0.149393	Metastasis
0.149393	Metastasis
0.149393	Metastasis
0.149393	Metastasis
0.149393	Metastasis
0.149393	Metastasis
0.149393	Metastasis
0.149393	Metastasis
0.149393	Metastasis
0.149393	Metastasis
0.149393	Metastasis
0.149393	Metastasis
0.149393	Metastasis
0.149393	Metastasis
0.149393	Metastasis
0.149393	Metastasis
0.149393	Metastasis
0.149393	Metastasis
0.149393	Metastasis
0.149393	Metastasis
0.149393	Metastasis
0.149393	Metastasis
0.149393	Metastasis
0.149393	Metastasis
0.149393	Metastasis
0.149393	Metastasis
0.149393	Metastasis
0.149393	Metastasis
0.149393	Metastasis
0.149393	Metastasis
0.149393	Metastasis
0.149393	Metastasis
0.149393	Metastasis
0.149393	Metastasis
0.149393	Metastasis
0.149393	Metastasis
0.149393	Metastasis
0.149393	Metastasis
0.149393	Metastasis
0.149393	Metastasis
0.149393	Metastasis
0.149393	Metastasis
0.149393	Metastasis
0.149393	Metastasis
0.149393	Metastasis
0.149393	Metastasis
0.149393	Metastasis
0.149393	Metastasis
0.149393	Metastasis
0.149393	Metastasis
0.149393	Metastasis
0.149393	Metastasis
0.149393	Metastasis
0.149393	Metastasis
0.149393	Metastasis
0.149393	Metastasis
0.149393	Metastasis
0.149393	Metastasis
0.149393	Metastasis
0.149393	Metastasis
0.149393	Metastasis
0.149393	Metastasis
0.149393	Metastasis
0.149393	Metastasis
0.149393	Metastasis
0.149393	Metastasis
0.149393	Metastasis
0.149393	Metastasis
0.149393	Metastasis
0.149393	Metastasis
0.149393	Metastasis
0.149393	Metastasis
0.149393	Metastasis
0.149393	Metastasis
0.149393	Metastasis
0.149393	Metastasis
0.149393	Metastasis
0.149393	Metastasis
0.149393	Metastasis
0.149393	Metastasis
0.149393	Metastasis
0.149393	Metastasis
0.149393	Metastasis
0.149393	Metastasis
0.149393	Metastasis
0.149393	Metastasis
0.149393	Metastasis
0.149393	Metastasis
0.149393	Metastasis
0.149393	Metastasis
0.149393	Metastasis
0.149393	Metastasis
0.149393	Metastasis
0.149393	Metastasis
0.149393	Metastasis
0.149393	Metastasis
0.149393	Metastasis
0.149393	Metastasis
0.149393	Metastasis
0.149393	Metastasis
0.149393	Metastasis
0.149393	Metastasis
0.149393	Metastasis
0.149393	Metastasis
0.149393	Metastasis
0.149393	Metastasis
0.149393	Metastasis
0.149393	Metastasis
0.149393	Metastasis
0.149393	Metastasis
0.149393	Metastasis
0.149393	Metastasis
0.149393	Metastasis
0.149393	Metastasis
0.149393	Metastasis
0.149393	Metastasis
0.149393	Metastasis
0.149393	Metastasis
0.149393	Metastasis
0.149393	Metastasis
0.149393	Metastasis
0.149393	Metastasis
0.149393	Metastasis
0.149393	Metastasis
0.149393	Metastasis
0.149393	Metastasis
0.149393	Metastasis
0.149393	Metastasis
0.149393	Metastasis
0.149393	Metastasis
0.149393	Metastasis
0.149393	Metastasis
0.149393	Metastasis
0.149393	Metastasis
0.149393	Metastasis
0.149393	Metastasis
0.149393	Metastasis
0.149393	Metastasis
0.149393	Metastasis
0.149393	Metastasis
0.149393	Metastasis
0.149393	Metastasis
0.149393	Metastasis
0.149393	Metastasis
0.149393	Metastasis
0.149393	Metastasis
0.149393	Metastasis
0.149393	Metastasis
0.149393	Metastasis
0.149393	Metastasis
0.149393	Metastasis
0.149393	Metastasis
0.149393	Metastasis
0.149393	Metastasis
0.149393	Metastasis
0.149393	Metastasis
0.149393	Metastasis
0.149393	Metastasis
0.149393	Metastasis
0.149393	Metastasis
0.149393	Metastasis
0.149393	Metastasis
0.149393	Metastasis
0.149393	Metastasis
0.149393	Metastasis
0.149393	Metastasis
0.149393	Metastasis
0.149393	Metastasis
0.149393	Metastasis
0.149393	Metastasis
0.149393	Metastasis
0.149393	Metastasis
0.149393	Metastasis
0.149393	Metastasis
0.149393	Metastasis
0.149393	Metastasis
0.149393	Metastasis
0.149393	Metastasis
0.149393	Metastasis
0.149393	Metastasis
0.149393	Metastasis
0.149393	Metastasis
0.149393	Metastasis
0.149393	Metastasis
0.149393	Metastasis
0.149393	Metastasis
0.149393	Metastasis
0.149393	Metastasis
0.149393	Metastasis
0.149393	Metastasis
0.149393	Metastasis
0.149393	Metastasis
0.149393	Metastasis
0.149393	Metastasis
0.149393	Metastasis
0.149393	Metastasis
0.149393	Metastasis
0.149393	Metastasis
0.149393	Metastasis
0.149393	Metastasis
0.149393	Metastasis
0.149393	Metastasis
0.149393	Metastasis
0.149393	Metastasis
0.149393	Metastasis
0.149393	Metastasis
0.149393	Metastasis
0.149393	Metastasis
0.149393	Metastasis
0.149393	Metastasis
0.149393	Metastasis
0.149393	Metastasis
0.149393	Metastasis
0.149393	Metastasis
0.149393	Metastasis
0.149393	Metastasis
0.149393	Metastasis
0.149393	Metastasis
0.149393	Metastasis
0.149393	Metastasis
0.149393	Metastasis
0.149393	Metastasis
0.149393	Metastasis
0.149393	Metastasis
0.149393	Metastasis
0.149393	Metastasis
0.149393	Metastasis
0.149393	Metastasis
0.149393	Metastasis
0.149393	Metastasis
0.149393	Metastasis
0.149393	Metastasis
0.149393	Metastasis
0.149393	Metastasis
0.149393	Metastasis
0.149393	Metastasis
0.149393	Metastasis
0.149393	Metastasis
0.149393	Metastasis
0.149393	Metastasis
0.149393	Metastasis
0.149393	Metastasis
0.149393	Metastasis
0.149393	Metastasis
0.149393	Metastasis
0.149393	Metastasis
0.149393	Metastasis
0.149393	Metastasis
0.149393	Metastasis
0.149393	Metastasis
0.149393	Metastasis
0.149393	Metastasis
0.149393	Metastasis
0.149393	Metastasis
0.149393	Metastasis
0.149393	Metastasis
0.149393	Metastasis
0.149393	Metastasis
0.149393	Metastasis
0.149393	Metastasis
0.149393	Metastasis
0.149393	Metastasis
0.149393	Metastasis
0.149393	Metastasis
0.149393	Metastasis
0.149393	Metastasis
0.149393	Metastasis
0.149393	Metastasis
0.149393	Metastasis
0.149393	Metastasis
0.149393	Metastasis
0.149393	Metastasis
0.149393	Metastasis
0.149393	Metastasis
0.149393	Metastasis
0.149393	Metastasis
0.149393	Metastasis
0.149393	Metastasis
0.149393	Metastasis
0.149393	Metastasis
0.149393	Metastasis
0.149393	Metastasis
0.149393	Metastasis
0.149393	Metastasis
0.149393	Metastasis
0.149393	Metastasis
0.149393	Metastasis
0.149393	Metastasis
0.149393	Metastasis
0.149393	Metastasis
0.149393	Metastasis
0.149393	Metastasis
0.149393	Metastasis
0.149393	Metastasis
0.149393	Metastasis
0.149393	Metastasis
0.149393	Metastasis
0.149393	Metastasis
0.149393	Metastasis
0.149393	Metastasis
0.149393	Metastasis
0.149393	Metastasis
0.149393	Metastasis
0.149393	Metastasis
0.149393	Metastasis
0.149393	Metastasis
0.149393	Metastasis
0.149393	Metastasis
0.149393	Metastasis
0.149393	Metastasis
0.149393	Metastasis
0.149393	Metastasis
0.149393	Metastasis
0.149393	Metastasis
0.149393	Metastasis
0.149393	Metastasis
0.149393	Metastasis
0.149393	Metastasis
0.149393	Metastasis
0.149393	Metastasis
0.149393	Metastasis
0.149393	Metastasis
0.149393	Metastasis
0.149393	Metastasis
0.149393	Metastasis
0.149393	Metastasis
0.149393	Metastasis
0.149393	Metastasis
0.149393	Metastasis
0.149393	Metastasis
0.149393	Metastasis
0.149393	Metastasis
0.149393	Metastasis
0.149393	Metastasis
0.149393	Metastasis
0.149393	Metastasis
0.149393	Metastasis
0.149393	Metastasis
0.149393	Metastasis
0.149393	Metastasis
0.149393	Metastasis
0.149393	Metastasis
0.149393	Metastasis
0.149393	Metastasis
0.149393	Metastasis
0.149393	Metastasis
0.149393	Metastasis
0.149393	Metastasis
0.149393	Metastasis
0.149393	Metastasis
0.149393	Metastasis
0.149393	Metastasis
0.149393	Metastasis
0.149393	Metastasis
0.149393	Metastasis
0.149393	Metastasis
0.149393	Metastasis
0.149393	Metastasis
0.149393	Metastasis
0.149393	Metastasis
0.149393	Metastasis
0.149393	Metastasis
0.149393	Metastasis
0.149393	Metastasis
0.149393	Metastasis
0.149393	Metastasis
0.149393	Metastasis
0.149393	Metastasis
0.149393	Metastasis
0.149393	Metastasis
0.149393	Metastasis
0.149393	Metastasis
0.149393	Metastasis
0.149393	Metastasis
0.149393	Metastasis
0.149393	Metastasis
0.149393	Metastasis
0.149393	Metastasis
0.149393	Metastasis
0.149393	Metastasis
0.149393	Metastasis
0.149393	Metastasis
0.149393	Metastasis
0.149393	Metastasis
0.149393	Metastasis
0.149393	Metastasis
0.149393	Metastasis
0.149393	Metastasis
0.149393	Metastasis
0.149393	Metastasis
0.149393	Metastasis
0.149393	Metastasis
0.149393	Metastasis
0.149393	Metastasis
0.149393	Metastasis
0.149393	Metastasis
0.149393	Metastasis
0.149393	Metastasis
0.149393	Metastasis
0.149393	Metastasis
0.149393	Metastasis
0.149393	Metastasis
0.149393	Metastasis
0.149393	Metastasis
0.149393	Metastasis
0.149393	Metastasis
0.149393	Metastasis
0.149393	Metastasis
0.149393	Metastasis
0.149393	Metastasis
0.149393	Metastasis
0.149393	Metastasis
0.149393	Metastasis
0.149393	Metastasis
0.149393	Metastasis
0.149393	Metastasis
0.149393	Metastasis
0.149393	Metastasis
0.149393	Metastasis
0.149393	Metastasis
0.149393	Metastasis
0.149393	Metastasis
0.149393	Metastasis
0.149393	Metastasis
0.149393	Metastasis
0.149393	Metastasis
0.149393	Metastasis
0.149393	Metastasis
0.149393	Metastasis
0.149393	Metastasis
0.149393	Metastasis
0.149393	Metastasis
0.149393	Metastasis
0.149393	Metastasis
0.149393	Metastasis
0.149393	Metastasis
0.149393	Metastasis
0.149393	Metastasis
0.149393	Metastasis
0.149393	Metastasis
0.149393	Metastasis
0.149393	Metastasis
0.149393	Metastasis
0.149393	Metastasis
0.149393	Metastasis
0.149393	Metastasis
0.149393	Metastasis
0.149393	Metastasis
0.149393	Metastasis
0.149393	Metastasis
0.149393	Metastasis
0.149393	Metastasis
0.149393	Metastasis
0.149393	Metastasis
0.149393	Metastasis
0.149393	Metastasis
0.149393	Metastasis
0.149393	Metastasis
0.149393	Metastasis
0.149393	Metastasis
0.149393	Metastasis
0.149393	Metastasis
0.149393	Metastasis
0.149393	Metastasis
0.149393	Metastasis
0.149393	Metastasis
0.149393	Metastasis
0.149393	Metastasis
0.149393	Metastasis
0.149393	Metastasis
0.149393	Metastasis
0.149393	Metastasis
0.149393	Metastasis
0.149393	Metastasis
0.149393	Metastasis
0.149393	Metastasis
0.149393	Metastasis
0.149393	Metastasis
0.149393	Metastasis
0.149393	Metastasis
0.149393	Metastasis
0.149393	Metastasis
0.149393	Metastasis
0.149393	Metastasis
0.149393	Metastasis
0.149393	Metastasis
0.149393	Metastasis
0.149393	Metastasis
0.149393	Metastasis
0.149393	Metastasis
0.149393	Metastasis
0.149393	Metastasis
0.149393	Metastasis
0.149393	Metastasis
0.149393	Metastasis
0.149393	Metastasis
0.149393	Metastasis
0.149393	Metastasis
0.149393	Metastasis
0.149393	Metastasis
0.149393	Metastasis
0.149393	Metastasis
0.149393	Metastasis
0.149393	Metastasis
0.149393	Metastasis
0.149393	Metastasis
0.149393	Metastasis
0.149393	Metastasis
0.149393	Metastasis
0.149393	Metastasis
0.149393	Metastasis
0.149393	Metastasis
0.149393	Metastasis
0.149393	Metastasis
0.149393	Metastasis
0.149393	Metastasis
0.149393	Metastasis
0.149393	Metastasis
0.149393	Metastasis
0.149393	Metastasis
0.149393	Metastasis
0.149393	Metastasis
0.149393	Metastasis
0.149393	Metastasis
0.149393	Metastasis
0.149393	Metastasis
0.149393	Metastasis
0.149393	Metastasis
0.149393	Metastasis
0.149393	Metastasis
0.149393	Metastasis
0.149393	Metastasis
0.149393	Metastasis
0.149393	Metastasis
0.149393	Metastasis
0.149393	Metastasis
0.149393	Metastasis
0.149393	Metastasis
0.149393	Metastasis
0.149393	Metastasis
0.149393	Metastasis
0.149393	Metastasis
0.149393	Metastasis
0.149393	Metastasis
0.149393	Metastasis
0.149393	Metastasis
0.149393	Metastasis
0.149393	Metastasis
0.149393	Metastasis
0.149393	Metastasis
0.149393	Metastasis
0.149393	Metastasis
0.149393	Metastasis
0.149393	Metastasis
0.149393	Metastasis
0.149393	Metastasis
0.149393	Metastasis
0.149393	Metastasis
0.149393	Metastasis
0.149393	Metastasis
0.149393	Metastasis
0.149393	Metastasis
0.149393	Metastasis
0.149393	Metastasis
0.149393	Metastasis
0.149393	Metastasis
0.149393	Metastasis
0.149393	Metastasis
0.149393	Metastasis
0.149393	Metastasis
0.149393	Metastasis
0.149393	Metastasis
0.149393	Metastasis
0.149393	Metastasis
0.149393	Metastasis
0.149393	Metastasis
0.149393	Metastasis
0.149393	Metastasis
0.149393	Metastasis
0.149393	Metastasis
0.149393	Metastasis
0.149393	Metastasis
0.149393	Metastasis
0.149393	Metastasis
0.149393	Metastasis
0.149393	Metastasis
0.149393	Metastasis
0.149393	Metastasis
0.149393	Metastasis
0.149393	Metastasis
0.149393	Metastasis
0.149393	Metastasis
0.149393	Metastasis
0.149393	Metastasis
0.149393	Metastasis
0.149393	Metastasis
0.149393	Metastasis
0.149393	Metastasis
0.149393	Metastasis
0.149393	Metastasis
0.149393	Metastasis
0.149393	Metastasis
0.149393	Metastasis
0.149393	Metastasis
0.149393	Metastasis
0.149393	Metastasis
0.149393	Metastasis
0.149393	Metastasis
0.149393	Metastasis
0.149393	Metastasis
0.149393	Metastasis
0.149393	Metastasis
0.149393	Metastasis
0.149393	Metastasis
0.149393	Metastasis
0.149393	Metastasis
0.149393	Metastasis
0.149393	Metastasis
0.149393	Metastasis
0.149393	Metastasis
0.149393	Metastasis
0.149393	Metastasis
0.149393	Metastasis
0.149393	Metastasis
0.149393	Metastasis
0.149393	Metastasis
0.149393	Metastasis
0.149393	Metastasis
0.149393	Metastasis
0.149393	Metastasis
0.149393	Metastasis
0.149393	Metastasis
0.149393	Metastasis
0.149393	Metastasis
0.149393	Metastasis
0.149393	Metastasis
0.149393	Metastasis
0.149393	Metastasis
0.149393	Metastasis
0.149393	Metastasis
0.149393	Metastasis
0.149393	Metastasis
0.149393	Metastasis
0.149393	Metastasis
0.149393	Metastasis
0.149393	Metastasis
0.149393	Metastasis
0.149393	Metastasis
0.149393	Metastasis
0.149393	Metastasis
0.149393	Metastasis
0.149393	Metastasis
0.149393	Metastasis
0.149393	Metastasis
0.149393	Metastasis
0.149393	Metastasis
0.149393	Metastasis
0.149393	Metastasis
0.149393	Metastasis
0.149393	Metastasis
0.149393	Metastasis
0.149393	Metastasis
0.149393	Metastasis
0.149393	Metastasis
0.149393	Metastasis
0.149393	Metastasis
0.149393	Metastasis
0.149393	Metastasis
0.149393	Metastasis
0.149393	Metastasis
0.149393	Metastasis
0.149393	Metastasis
0.149393	Metastasis
0.149393	Metastasis
0.149393	Metastasis
0.149393	Metastasis
0.149393	Metastasis
0.149393	Metastasis
0.149393	Metastasis
0.149393	Metastasis
0.149393	Metastasis
0.149393	Metastasis
0.149393	Metastasis
0.149393	Metastasis
0.149393	Metastasis
0.149393	Metastasis
0.149393	Metastasis
0.149393	Metastasis
0.149393	Metastasis
0.149393	Metastasis
0.149393	Metastasis
0.149393	Metastasis
0.149393	Metastasis
0.149393	Metastasis
0.149393	Metastasis
0.149393	Metastasis
0.149393	Metastasis
0.149393	Metastasis
0.149393	Metastasis
0.149393	Metastasis
0.149393	Metastasis
0.149393	Metastasis
0.149393	Metastasis
0.149393	Metastasis
0.149393	Metastasis
0.149393	Metastasis
0.149393	Metastasis
0.149393	Metastasis
0.149393	Metastasis
0.149393	Metastasis
0.149393	Metastasis
0.149393	Metastasis
0.149393	Metastasis
0.149393	Metastasis
0.149393	Metastasis
0.149393	Metastasis
0.149393	Metastasis
0.149393	Metastasis
0.149393	Metastasis
0.149393	Metastasis
0.149393	Metastasis
0.149393	Metastasis
0.149393	Metastasis
0.149393	Metastasis
0.149393	Metastasis
0.149393	Metastasis
0.149393	Metastasis
0.149393	Metastasis
0.149393	Metastasis
0.149393	Metastasis
0.149393	Metastasis
0.149393	Metastasis
0.149393	Metastasis
0.149393	Metastasis
0.149393	Metastasis
0.149393	Metastasis
0.149393	Metastasis
0.149393	Metastasis
0.149393	Metastasis
0.149393	Metastasis
0.149393	Metastasis
0.149393	Metastasis
0.149393	Metastasis
0.149393	Metastasis
0.149393	Metastasis
0.149393	Metastasis
0.149393	Metastasis
0.149393	Metastasis
0.149393	Metastasis
0.149393	Metastasis
0.149393	Metastasis
0.149393	Metastasis
0.149393	Metastasis
0.149393	Metastasis
0.149393	Metastasis
0.149393	Metastasis
0.149393	Metastasis
0.149393	Metastasis
0.149393	Metastasis
0.149393	Metastasis
0.149393	Metastasis
0.149393	Metastasis
0.149393	Metastasis
0.149393	Metastasis
0.149393	Metastasis
0.149393	Metastasis
0.149393	Metastasis
0.149393	Metastasis
0.149393	Metastasis
0.149393	Metastasis
0.149393	Metastasis
0.149393	Metastasis
0.149393	Metastasis
0.149393	Metastasis
0.149393	Metastasis
0.149393	Metastasis
0.149393	Metastasis
0.149393	Metastasis
0.149393	Metastasis
0.149393	Metastasis
0.149393	Metastasis
0.149393	Metastasis
0.149393	Metastasis
0.149393	Metastasis
0.149393	Metastasis
0.149393	Metastasis
0.149393	Metastasis
0.149393	Metastasis
0.149393	Metastasis
0.149393	Metastasis
0.149393	Metastasis
0.149393	Metastasis
0.149393	Metastasis
0.149393	Metastasis
0.149393	Metastasis
0.149393	Metastasis
0.149393	Metastasis
0.149393	Metastasis
0.149393	Metastasis
0.149393	Metastasis
0.149393	Metastasis
0.149393	Metastasis
0.149393	Metastasis
0.149393	Metastasis
0.149393	Metastasis
0.149393	Metastasis
0.149393	Metastasis
0.149393	Metastasis
0.149393	Metastasis
0.149393	Metastasis
0.149393	Metastasis
0.149393	Metastasis
0.149393	Metastasis
0.149393	Metastasis
0.149393	Metastasis
0.149393	Metastasis
0.149393	Metastasis
0.149393	Metastasis
0.149393	Metastasis
0.149393	Metastasis
0.149393	Metastasis
0.149393	Metastasis
0.149393	Metastasis
0.149393	Metastasis
0.149393	Metastasis
0.149393	Metastasis
0.149393	Metastasis
0.149393	Metastasis
0.149393	Metastasis
0.149393	Metastasis
0.149393	Metastasis
0.149393	Metastasis
0.149393	Metastasis
0.149393	Metastasis
0.149393	Metastasis
0.149393	Metastasis
0.149393	Metastasis
0.149393	Metastasis
0.149393	Metastasis
0.149393	Metastasis
0.149393	Metastasis
0.149393	Metastasis
0.149393	Metastasis
0.149393	Metastasis
0.149393	Metastasis
0.149393	Metastasis
0.149393	Metastasis
0.149393	Metastasis
0.149393	Metastasis
0.149393	Metastasis
0.149393	Metastasis
0.149393	Metastasis
0.149393	Metastasis
0.149393	Metastasis
0.149393	Metastasis
0.149393	Metastasis
0.149393	Metastasis
0.149393	Metastasis
0.149393	Metastasis
0.149393	Metastasis
0.149393	Metastasis
0.149393	Metastasis
0.149393	Metastasis
0.149393	Metastasis
0.149393	Metastasis
0.149393	Metastasis
0.149393	Metastasis
0.149393	Metastasis
0.149393	Metastasis
0.149393	Metastasis
0.149393	Metastasis
0.149393	Metastasis
0.149393	Metastasis
0.149393	Metastasis
0.149393	Metastasis
0.149393	Metastasis
0.149393	Metastasis
0.149393	Metastasis
0.149393	Metastasis
0.149393	Metastasis
0.149393	Metastasis
0.149393	Metastasis
0.149393	Metastasis
0.149393	Metastasis
0.149393	Metastasis
0.149393	Metastasis
0.149393	Metastasis
0.149393	Metastasis
0.149393	Metastasis
0.149393	Metastasis
0.149393	Metastasis
0.149393	Metastasis
0.149393	Metastasis
0.149393	Metastasis
0.149393	Metastasis
0.149393	Metastasis
0.149393	Metastasis
0.149393	Metastasis
0.149393	Metastasis
0.149393	Metastasis
0.149393	Metastasis
0.149393	Metastasis
0.149393	Metastasis
0.149393	Metastasis
0.149393	Metastasis
0.149393	Metastasis
0.149393	Metastasis
0.149393	Metastasis
0.149393	Metastasis
0.149393	Metastasis
0.149393	Metastasis
0.149393	Metastasis
0.149393	Metastasis
0.149393	Metastasis
0.149393	Metastasis
0.149393	Metastasis
0.149393	Metastasis
0.149393	Metastasis
0.149393	Metastasis
0.149393	Metastasis
0.149393	Metastasis
0.149393	Metastasis
0.149393	Metastasis
0.149393	Metastasis
0.149393	Metastasis
0.149393	Metastasis
0.149393	Metastasis
0.149393	Metastasis
0.149393	Metastasis
0.149393	Metastasis
0.149393	Metastasis
0.149393	Metastasis
0.149393	Metastasis
0.149393	Metastasis
0.149393	Metastasis
0.149393	Metastasis
0.149393	Metastasis
0.149393	Metastasis
0.149393	Metastasis
0.149393	Metastasis
0.149393	Metastasis
0.149393	Metastasis
0.149393	Metastasis
0.149393	Metastasis
0.149393	Metastasis
0.149393	Metastasis
0.149393	Metastasis
0.149393	Metastasis
0.149393	Metastasis
0.149393	Metastasis
0.149393	Metastasis
0.149393	Metastasis
0.149393	Metastasis
0.149393	Metastasis
0.149393	Metastasis
0.149393	Metastasis
0.149393	Metastasis
0.149393	Metastasis
0.149393	Metastasis
0.149393	Metastasis
0.149393	Metastasis
0.149393	Metastasis
0.149393	Metastasis
0.149393	Metastasis
0.149393	Metastasis
0.149393	Metastasis
0.149393	Metastasis
0.149393	Metastasis
0.149393	Metastasis
0.149393	Metastasis
0.149393	Metastasis
0.149393	Metastasis
0.149393	Metastasis
0.149393	Metastasis
0.149393	Metastasis
0.149393	Metastasis
0.149393	Metastasis
0.149393	Metastasis
0.149393	Metastasis
0.149393	Metastasis
0.149393	Metastasis
0.149393	Metastasis
0.149393	Metastasis
0.149393	Metastasis
0.149393	Metastasis
0.149393	Metastasis
0.149393	Metastasis
0.149393	Metastasis
0.149393	Metastasis
0.149393	Metastasis
0.149393	Metastasis
0.149393	Metastasis
0.149393	Metastasis
0.149393	Metastasis
0.149393	Metastasis
0.149393	Metastasis
0.149393	Metastasis
0.149393	Metastasis
0.149393	Metastasis
0.149393	Metastasis
0.149393	Metastasis
0.149393	Metastasis
0.149393	Metastasis
0.149393	Metastasis
0.149393	Metastasis
0.149393	Metastasis
0.149393	Metastasis
0.149393	Metastasis
0.149393	Metastasis
0.149393	Metastasis
0.149393	Metastasis
0.149393	Metastasis
0.149393	Metastasis
0.149393	Metastasis
0.149393	Metastasis
0.149393	Metastasis
0.149393	Metastasis
0.149393	Metastasis
0.149393	Metastasis
0.149393	Metastasis
0.149393	Metastasis
0.149393	Metastasis
0.149393	Metastasis
0.149393	Metastasis
0.149393	Metastasis
0.149393	Metastasis
0.149393	Metastasis
0.149393	Metastasis
0.149393	Metastasis
0.149393	Metastasis
0.149393	Metastasis
0.149393	Metastasis
0.149393	Metastasis
0.149393	Metastasis
0.149393	Metastasis
0.149393	Metastasis
0.149393	Metastasis
0.149393	Metastasis
0.149393	Metastasis
0.149393	Metastasis
0.149393	Metastasis
0.149393	Metastasis
0.149393	Metastasis
0.149393	Metastasis
0.149393	Metastasis
0.149393	Metastasis
0.149393	Metastasis
0.149393	Metastasis
0.149393	Metastasis
0.149393	Metastasis
0.149393	Metastasis
0.149393	Metastasis
0.149393	Metastasis
0.149393	Metastasis
0.149393	Metastasis
0.149393	Metastasis
0.149393	Metastasis
0.149393	Metastasis
0.149393	Metastasis
0.149393	Metastasis
0.149393	Metastasis
0.149393	Metastasis
0.149393	Metastasis
0.149393	Metastasis
0.149393	Metastasis
0.149393	Metastasis
0.149393	Metastasis
0.149393	Metastasis
0.149393	Metastasis
0.149393	Metastasis
0.149393	Metastasis
0.149393	Metastasis
0.149393	Metastasis
0.149393	Metastasis
0.149393	Metastasis
0.149393	Metastasis
0.149393	Metastasis
0.149393	Metastasis
0.149393	Metastasis
0.149393	Metastasis
0.149393	Metastasis
0.149393	Metastasis
0.149393	Metastasis
0.149393	Metastasis
0.149393	Metastasis
0.149393	Metastasis
0.149393	Metastasis
0.149393	Metastasis
0.149393	Metastasis
0.149393	Metastasis
0.149393	Metastasis
0.149393	Metastasis
0.149393	Metastasis
0.149393	Metastasis
0.149393	Metastasis
0.149393	Metastasis
0.149393	Metastasis
0.149393	Metastasis
0.149393	Metastasis
0.149393	Metastasis
0.149393	Metastasis
0.149393	Metastasis
0.149393	Metastasis
0.149393	Metastasis
0.149393	Metastasis
0.149393	Metastasis
0.149393	Metastasis
0.149393	Metastasis
0.149393	Metastasis
0.149393	Metastasis
0.149393	Metastasis
0.149393	Metastasis
0.149393	Metastasis
0.149393	Metastasis
0.149393	Metastasis
0.149393	Metastasis
0.149393	Metastasis
0.149393	Metastasis
0.149393	Metastasis
0.149393	Metastasis
0.149393	Metastasis
0.149393	Metastasis
0.149393	Metastasis
0.149393	Metastasis
0.149393	Metastasis
0.149393	Metastasis
0.149393	Metastasis
0.149393	Metastasis
0.149393	Metastasis
0.149393	Metastasis
0.149393	Metastasis
0.149393	Metastasis
0.149393	Metastasis
0.149393	Metastasis
0.149393	Metastasis
0.149393	Metastasis
0.149393	Metastasis
0.149393	Metastasis
0.149393	Metastasis
0.149393	Metastasis
0.149393	Metastasis
0.149393	Metastasis
0.149393	Metastasis
0.149393	Metastasis
0.149393	Metastasis
0.149393	Metastasis
0.149393	Metastasis
0.149393	Metastasis
0.149393	Metastasis
0.149393	Metastasis
0.149393	Metastasis
0.149393	Metastasis
0.149393	Metastasis
0.149393	Metastasis
0.149393	Metastasis
0.149393	Metastasis
0.149393	Metastasis
0.149393	Metastasis
0.149393	Metastasis
0.149393	Metastasis
0.149393	Metastasis
0.149393	Metastasis
0.149393	Metastasis
0.149393	Metastasis
0.149393	Metastasis
0.149393	Metastasis
0.149393	Metastasis
0.149393	Metastasis
0.149393	Metastasis
0.149393	Metastasis
0.149393	Metastasis
0.149393	Metastasis
0.149393	Metastasis
0.149393	Metastasis
0.149393	Metastasis
0.149393	Metastasis
0.149393	Metastasis
0.149393	Metastasis
0.149393	Metastasis
0.149393	Metastasis
0.149393	Metastasis
0.149393	Metastasis
0.149393	Metastasis
0.149393	Metastasis
0.149393	Metastasis
0.149393	Metastasis
0.149393	Metastasis
0.149393	Metastasis
0.149393	Metastasis
0.149393	Metastasis
0.149393	Metastasis
0.149393	Metastasis
0.149393	Metastasis
0.149393	Metastasis
0.149393	Metastasis
0.149393	Metastasis
0.149393	Metastasis
0.149393	Metastasis
0.149393	Metastasis
0.149393	Metastasis
0.149393	Metastasis
0.149393	Metastasis
0.149393	Metastasis
0.149393	Metastasis
0.149393	Metastasis
0.149393	Metastasis
0.149393	Metastasis
0.149393	Metastasis
0.149393	Metastasis
0.149393	Metastasis
0.149393	Metastasis
0.149393	Metastasis
0.149393	Metastasis
0.149393	Metastasis
0.149393	Metastasis
0.149393	Metastasis
0.149393	Metastasis
0.149393	Metastasis
0.149393	Metastasis
0.149393	Metastasis
0.149393	Metastasis
0.149393	Metastasis
0.149393	Metastasis
0.149393	Metastasis
0.149393	Metastasis
0.149393	Metastasis
0.149393	Metastasis
0.149393	Metastasis
0.149393	Metastasis
0.149393	Metastasis
0.149393	Metastasis
0.149393	Metastasis
0.149393	Metastasis
0.149393	Metastasis
0.149393	Metastasis
0.149393	Metastasis
0.149393	Metastasis
0.149393	Metastasis
0.149393	Metastasis
0.149393	Metastasis
0.149393	Metastasis
0.149393	Metastasis
0.149393	Metastasis
0.149393	Metastasis
0.149393	Metastasis
0.149393	Metastasis
0.149393	Metastasis
0.149393	Metastasis
0.149393	Metastasis
0.149393	Metastasis
0.149393	Metastasis
0.149393	Metastasis
0.149393	Metastasis
0.149393	Metastasis
0.149393	Metastasis
0.149393	Metastasis
0.149393	Metastasis
0.149393	Metastasis
0.149393	Metastasis
0.149393	Metastasis
0.149393	Metastasis
0.149393	Metastasis
0.149393	Metastasis
0.149393	Metastasis
0.149393	Metastasis
0.149393	Metastasis
0.149393	Metastasis
0.149393	Metastasis
0.149393	Metastasis
0.149393	Metastasis
0.149393	Metastasis
0.149393	Metastasis
0.149393	Metastasis
0.149393	Metastasis
0.149393	Metastasis
0.149393	Metastasis
0.149393	Metastasis
0.149393	Metastasis
0.149393	Metastasis
0.149393	Metastasis
0.149393	Metastasis
0.149393	Metastasis
0.149393	Metastasis
0.149393	Metastasis
0.149393	Metastasis
0.149393	Metastasis
0.149393	Metastasis
0.149393	Metastasis
0.149393	Metastasis
0.149393	Metastasis
0.149393	Metastasis
0.149393	Metastasis
0.149393	Metastasis
0.149393	Metastasis
0.149393	Metastasis
0.149393	Metastasis
0.149393	Metastasis
0.149393	Metastasis
0.149393	Metastasis
0.149393	Metastasis
0.149393	Metastasis
0.149393	Metastasis
0.149393	Metastasis
0.149393	Metastasis
0.149393	Metastasis
0.149393	Metastasis
0.149393	Metastasis
0.149393	Metastasis
0.149393	Metastasis
0.149393	Metastasis
0.149393	Metastasis
0.149393	Metastasis
0.149393	Metastasis
0.149393	Metastasis
0.149393	Metastasis
0.149393	Metastasis
0.149393	Metastasis
0.149393	Metastasis
0.149393	Metastasis
0.149393	Metastasis
0.149393	Metastasis
0.149393	Metastasis
0.149393	Metastasis
0.149393	Metastasis
0.149393	Metastasis
0.149393	Metastasis
0.149393	Metastasis
0.149393	Metastasis
0.149393	Metastasis
0.149393	Metastasis
0.149393	Metastasis
0.149393	Metastasis
0.149393	Metastasis
0.149393	Metastasis
0.149393	Metastasis
0.149393	Metastasis
0.149393	Metastasis
0.149393	Metastasis
0.149393	Metastasis
0.149393	Metastasis
0.149393	Metastasis
0.149393	Metastasis
0.149393	Metastasis
0.149393	Metastasis
0.149393	Metastasis
0.149393	Metastasis
0.149393	Metastasis
0.149393	Metastasis
0.149393	Metastasis
0.149393	Metastasis
0.149393	Metastasis
0.149393	Metastasis
0.149393	Metastasis
0.149393	Metastasis
0.149393	Metastasis
0.149393	Metastasis
0.149393	Metastasis
0.149393	Metastasis
0.149393	Metastasis
0.149393	Metastasis
0.149393	Metastasis
0.149393	Metastasis
0.149393	Metastasis
0.149393	Metastasis
0.149393	Metastasis
0.149393	Metastasis
0.149393	Metastasis
0.149393	Metastasis
0.149393	Metastasis
0.149393	Metastasis
0.149393	Metastasis
0.149393	Metastasis
0.149393	Metastasis
0.149393	Metastasis
0.149393	Metastasis
0.149393	Metastasis
0.149393	Metastasis
0.149393	Metastasis
0.149393	Metastasis
0.149393	Metastasis
0.149393	Metastasis
0.149393	Metastasis
0.149393	Metastasis
0.149393	Metastasis
0.149393	Metastasis
0.149393	Metastasis
0.149393	Metastasis
0.149393	Metastasis
0.149393	Metastasis
0.149393	Metastasis
0.149393	Metastasis
0.149393	Metastasis
0.149393	Metastasis
0.149393	Metastasis
0.149393	Metastasis
0.149393	Metastasis
0.149393	Metastasis
0.149393	Metastasis
0.149393	Metastasis
0.149393	Metastasis
0.149393	Metastasis
0.149393	Metastasis
0.149393	Metastasis
0.149393	Metastasis
0.149393	Metastasis
0.149393	Metastasis
0.149393	Metastasis
0.149393	Metastasis
0.149393	Metastasis
0.149393	Metastasis
0.149393	Metastasis
0.149393	Metastasis
0.149393	Metastasis
0.149393	Metastasis
0.149393	Metastasis
0.149393	Metastasis
0.149393	Metastasis
0.149393	Metastasis
0.149393	Metastasis
0.149393	Metastasis
0.149393	Metastasis
0.149393	Metastasis
0.149393	Metastasis
0.149393	Metastasis
0.149393	Metastasis
0.149393	Metastasis
0.149393	Metastasis
0.149393	Metastasis
0.149393	Metastasis
0.149393	Metastasis
0.149393	Metastasis
0.149393	Metastasis
0.149393	Metastasis
0.149393	Metastasis
0.149393	Metastasis
0.149393	Metastasis
0.149393	Metastasis
0.149393	Metastasis
0.149393	Metastasis
0.149393	Metastasis
0.149393	Metastasis
0.149393	Metastasis
0.149393	Metastasis
0.149393	Metastasis
0.149393	Metastasis
0.149393	Metastasis
0.149393	Metastasis
0.149393	Metastasis
0.149393	Metastasis
0.149393	Metastasis
0.149393	Metastasis
0.149393	Metastasis
0.149393	Metastasis
0.149393	Metastasis
0.149393	Metastasis
0.149393	Metastasis
0.149393	Metastasis
0.149393	Metastasis
0.149393	Metastasis
0.149393	Metastasis
0.149393	Metastasis
0.149393	Metastasis
0.149393	Metastasis
0.149393	Metastasis
0.149393	Metastasis
0.149393	Metastasis
0.149393	Metastasis
0.149393	Metastasis
0.149393	Metastasis
0.149393	Metastasis
0.149393	Metastasis
0.149393	Metastasis
0.149393	Metastasis
0.149393	Metastasis
0.149393	Metastasis
0.149393	Metastasis
0.149393	Metastasis
0.149393	Metastasis
0.149393	Metastasis
0.149393	Metastasis
0.149393	Metastasis
0.149393	Metastasis
0.149393	Metastasis
0.149393	Metastasis
0.149393	Metastasis
0.149393	Metastasis
0.149393	Metastasis
0.149393	Metastasis
0.149393	Metastasis
0.149393	Metastasis
0.149393	Metastasis
0.149393	Metastasis
0.149393	Metastasis
0.149393	Metastasis
0.149393	Metastasis
0.149393	Metastasis
0.149393	Metastasis
0.149393	Metastasis
0.149393	Metastasis
0.149393	Metastasis
0.149393	Metastasis
0.149393	Metastasis
0.149393	Metastasis
0.149393	Metastasis
0.149393	Metastasis
0.149393	Metastasis
0.149393	Metastasis
0.149393	Metastasis
0.149393	Metastasis
0.149393	Metastasis
0.149393	Metastasis
0.149393	Metastasis
0.149393	Metastasis
0.149393	Metastasis
0.149393	Metastasis
0.149393	Metastasis
0.149393	Metastasis
0.149393	Metastasis
0.149393	Metastasis
0.149393	Metastasis
0.149393	Metastasis
0.149393	Metastasis
0.149393	Metastasis
0.149393	Metastasis
0.149393	Metastasis
0.149393	Metastasis
0.149393	Metastasis
0.149393	Metastasis
0.149393	Metastasis
0.149393	Metastasis
0.149393	Metastasis
0.149393	Metastasis
0.149393	Metastasis
0.149393	Metastasis
0.149393	Metastasis
0.149393	Metastasis
0.149393	Metastasis
0.149393	Metastasis
0.149393	Metastasis
0.149393	Metastasis
0.149393	Metastasis
0.149393	Metastasis
0.149393	Metastasis
0.149393	Metastasis
0.149393	Metastasis
0.149393	Metastasis
0.149393	Metastasis
0.149393	Metastasis
0.149393	Metastasis
0.149393	Metastasis
0.149393	Metastasis
0.149393	Metastasis
0.149393	Metastasis
0.149393	Metastasis
0.149393	Metastasis
0.149393	Metastasis
0.149393	Metastasis
0.149393	Metastasis
0.149393	Metastasis
0.149393	Metastasis
0.149393	Metastasis
0.149393	Metastasis
0.149393	Metastasis
0.149393	Metastasis
0.149393	Metastasis
0.149393	Metastasis
0.149393	Metastasis
0.149393	Metastasis
0.149393	Metastasis
0.149393	Metastasis
0.149393	Metastasis
0.149393	Metastasis
0.149393	Metastasis
0.149393	Metastasis
0.149393	Metastasis
0.149393	Metastasis
0.149393	Metastasis
0.149393	Metastasis
0.149393	Metastasis
0.149393	Metastasis
0.149393	Metastasis
0.149393	Metastasis
0.149393	Metastasis
0.149393	Metastasis
0.149393	Metastasis
0.149393	Metastasis
0.149393	Metastasis
0.149393	Metastasis
0.149393	Metastasis
0.149393	Metastasis
0.149393	Metastasis
0.149393	Metastasis
0.149393	Metastasis
0.149393	Metastasis
0.149393	Metastasis
0.149393	Metastasis
0.149393	Metastasis
0.149393	Metastasis
0.149393	Metastasis
0.149393	Metastasis
0.149393	Metastasis
0.149393	Metastasis
0.149393	Metastasis
0.149393	Metastasis
0.149393	Metastasis
0.149393	Metastasis
0.149393	Metastasis
0.149393	Metastasis
0.149393	Metastasis
0.149393	Metastasis
0.149393	Metastasis
0.149393	Metastasis
0.149393	Metastasis
0.149393	Metastasis
0.149393	Metastasis
0.149393	Metastasis
0.149393	Metastasis
0.149393	Metastasis
0.149393	Metastasis
0.149393	Metastasis
0.149393	Metastasis
0.149393	Metastasis
0.149393	Metastasis
0.149393	Metastasis
0.149393	Metastasis
0.149393	Metastasis
0.149393	Metastasis
0.149393	Metastasis
0.149393	Metastasis
0.149393	Metastasis
0.149393	Metastasis
0.149393	Metastasis
0.149393	Metastasis
0.149393	Metastasis
0.149393	Metastasis
0.149393	Metastasis
0.149393	Metastasis
0.149393	Metastasis
0.149393	Metastasis
0.149393	Metastasis
0.149393	Metastasis
0.149393	Metastasis
0.149393	Metastasis
0.149393	Metastasis
0.149393	Metastasis
0.149393	Metastasis
0.149393	Metastasis
0.149393	Metastasis
0.149393	Metastasis
0.149393	Metastasis
0.149393	Metastasis
0.149393	Metastasis
0.149393	Metastasis
0.149393	Metastasis
0.149393	Metastasis
0.149393	Metastasis
0.149393	Metastasis
0.149393	Metastasis
0.149393	Metastasis
0.149393	Metastasis
0.149393	Metastasis
0.149393	Metastasis
0.149393	Metastasis
0.149393	Metastasis
0.149393	Metastasis
0.149393	Metastasis
0.149393	Metastasis
0.149393	Metastasis
0.149393	Metastasis
0.149393	Metastasis
0.149393	Metastasis
0.149393	Metastasis
0.149393	Metastasis
0.149393	Metastasis
0.149393	Metastasis
0.149393	Metastasis
0.149393	Metastasis
0.149393	Metastasis
0.149393	Metastasis
0.149393	Metastasis
0.149393	Metastasis
0.149393	Metastasis
0.149393	Metastasis
0.149393	Metastasis
0.149393	Metastasis
0.149393	Metastasis
0.149393	Metastasis
0.149393	Metastasis
0.149393	Metastasis
0.149393	Metastasis
0.149393	Metastasis
0.149393	Metastasis
0.149393	Metastasis
0.149393	Metastasis
0.149393	Metastasis
0.149393	Metastasis
0.149393	Metastasis
0.149393	Metastasis
0.149393	Metastasis
0.149393	Metastasis
0.149393	Metastasis
0.149393	Metastasis
0.149393	Metastasis
0.149393	Metastasis
0.149393	Metastasis
0.149393	Metastasis
0.149393	Metastasis
0.149393	Metastasis
0.149393	Metastasis
0.149393	Metastasis
0.149393	Metastasis
0.149393	Metastasis
0.149393	Metastasis
0.149393	Metastasis
0.149393	Metastasis
0.149393	Metastasis
0.149393	Metastasis
0.149393	Metastasis
0.149393	Metastasis
0.149393	Metastasis
0.149393	Metastasis
0.149393	Metastasis
0.149393	Metastasis
0.149393	Metastasis
0.149393	Metastasis
0.149393	Metastasis
0.149393	Metastasis
0.149393	Metastasis
0.149393	Metastasis
0.149393	Metastasis
0.149393	Metastasis
0.149393	Metastasis
0.149393	Metastasis
0.149393	Metastasis
0.149393	Metastasis
0.149393	Metastasis
0.149393	Metastasis
0.149393	Metastasis
0.149393	Metastasis
0.149393	Metastasis
0.149393	Metastasis
0.149393	Metastasis
0.149393	Metastasis
0.149393	Metastasis
0.149393	Metastasis
0.149393	Metastasis
0.149393	Metastasis
0.149393	Metastasis
0.149393	Metastasis
0.149393	Metastasis
0.149393	Metastasis
0.149393	Metastasis
0.149393	Metastasis
0.149393	Metastasis
0.149393	Metastasis
0.149393	Metastasis
0.149393	Metastasis
0.149393	Metastasis
0.149393	Metastasis
0.149393	Metastasis
0.149393	Metastasis
0.149393	Metastasis
0.149393	Metastasis
0.149393	Metastasis
0.149393	Metastasis
0.149393	Metastasis
0.149393	Metastasis
0.149393	Metastasis
0.149393	Metastasis
0.149393	Metastasis
0.149393	Metastasis
0.149393	Metastasis
0.149393	Metastasis
0.149393	Metastasis
0.149393	Metastasis
0.149393	Metastasis
0.149393	Metastasis
0.149393	Metastasis
0.149393	Metastasis
0.149393	Metastasis
0.149393	Metastasis
0.149393	Metastasis
0.149393	Metastasis
0.149393	Metastasis
0.149393	Metastasis
0.149393	Metastasis
0.149393	Metastasis
0.149393	Metastasis
0.149393	Metastasis
0.149393	Metastasis
0.149393	Metastasis
0.149393	Metastasis
0.149393	Metastasis
0.149393	Metastasis
0.149393	Metastasis
0.149393	Metastasis
0.149393	Metastasis
0.149393	Metastasis
0.149393	Metastasis
0.149393	Metastasis
0.149393	Metastasis
0.149393	Metastasis
0.149393	Metastasis
0.149393	Metastasis
0.149393	Metastasis
0.149393	Metastasis
0.149393	Metastasis
0.149393	Metastasis
0.149393	Metastasis
0.149393	Metastasis
0.149393	Metastasis
0.149393	Metastasis
0.149393	Metastasis
0.149393	Metastasis
0.149393	Metastasis
0.149393	Metastasis
0.149393	Metastasis
0.149393	Metastasis
0.149393	Metastasis
0.149393	Metastasis
0.149393	Metastasis
0.149393	Metastasis
0.149393	Metastasis
0.149393	Metastasis
0.149393	Metastasis
0.149393	Metastasis
0.149393	Metastasis
0.149393	Metastasis
0.149393	Metastasis
0.149393	Metastasis
0.149393	Metastasis
0.149393	Metastasis
0.149393	Metastasis
0.149393	Metastasis
0.149393	Metastasis
0.149393	Metastasis
0.149393	Metastasis
0.149393	Metastasis
0.149393	Metastasis
0.149393	Metastasis
0.149393	Metastasis
0.149393	Metastasis
0.149393	Metastasis
0.149393	Metastasis
0.149393	Metastasis
0.149393	Metastasis
0.149393	Metastasis
0.149393	Metastasis
0.149393	Metastasis
0.149393	Metastasis
0.149393	Metastasis
0.149393	Metastasis
0.149393	Metastasis
0.149393	Metastasis
0.149393	Metastasis
0.149393	Metastasis
0.149393	Metastasis
0.149393	Metastasis
0.149393	Metastasis
0.149393	Metastasis
0.149393	Metastasis
0.149393	Metastasis
0.149393	Metastasis
0.149393	Metastasis
0.149393	Metastasis
0.149393	Metastasis
0.149393	Metastasis
0.149393	Metastasis
0.149393	Metastasis
0.149393	Metastasis
0.149393	Metastasis
0.149393	Metastasis
0.149393	Metastasis
0.149393	Metastasis
0.149393	Metastasis
0.149393	Metastasis
0.149393	Metastasis
0.149393	Metastasis
0.149393	Metastasis
0.149393	Metastasis
0.149393	Metastasis
0.149393	Metastasis
0.149393	Metastasis
0.149393	Metastasis
0.149393	Metastasis
0.149393	Metastasis
0.149393	Metastasis
0.149393	Metastasis
0.149393	Metastasis
0.149393	Metastasis
0.149393	Metastasis
0.149393	Metastasis
0.149393	Metastasis
0.149393	Metastasis
0.149393	Metastasis
0.149393	Metastasis
0.149393	Metastasis
0.149393	Metastasis
0.149393	Metastasis
0.149393	Metastasis
0.149393	Metastasis
0.149393	Metastasis
0.149393	Metastasis
0.149393	Metastasis
0.149393	Metastasis
0.149393	Metastasis
0.149393	Metastasis
0.149393	Metastasis
0.149393	Metastasis
0.149393	Metastasis
0.149393	Metastasis
0.149393	Metastasis
0.149393	Metastasis
0.149393	Metastasis
0.149393	Metastasis
0.149393	Metastasis
0.149393	Metastasis
0.149393	Metastasis
0.149393	Metastasis
0.149393	Metastasis
0.149393	Metastasis
0.149393	Metastasis
0.149393	Metastasis
0.149393	Metastasis
0.149393	Metastasis
0.149393	Metastasis
0.149393	Metastasis
0.149393	Metastasis
0.149393	Metastasis
0.149393	Metastasis
0.149393	Metastasis
0.149393	Metastasis
0.149393	Metastasis
0.149393	Metastasis
0.149393	Metastasis
0.149393	Metastasis
0.149393	Metastasis
0.149393	Metastasis
0.149393	Metastasis
0.149393	Metastasis
0.149393	Metastasis
0.149393	Metastasis
0.149393	Metastasis
0.149393	Metastasis
0.149393	Metastasis
0.149393	Metastasis
0.149393	Metastasis
0.149393	Metastasis
0.149393	Metastasis
0.149393	Metastasis
0.149393	Metastasis
0.149393	Metastasis
0.149393	Metastasis
0.149393	Metastasis
0.149393	Metastasis
0.149393	Metastasis
0.149393	Metastasis
0.149393	Metastasis
0.149393	Metastasis
0.149393	Metastasis
0.149393	Metastasis
0.149393	Metastasis
0.149393	Metastasis
0.149393	Metastasis
0.149393	Metastasis
0.149393	Metastasis
0.149393	Metastasis
0.149393	Metastasis
0.149393	Metastasis
0.149393	Metastasis
0.149393	Metastasis
0.149393	Metastasis
0.149393	Metastasis
0.149393	Metastasis
0.149393	Metastasis
0.149393	Metastasis
0.149393	Metastasis
0.149393	Metastasis
0.149393	Metastasis
0.149393	Metastasis
0.149393	Metastasis
0.149393	Metastasis
0.149393	Metastasis
0.149393	Metastasis
0.149393	Metastasis
0.149393	Metastasis
0.149393	Metastasis
0.149393	Metastasis
0.149393	Metastasis
0.149393	Metastasis
0.149393	Metastasis
0.149393	Metastasis
0.149393	Metastasis
0.149393	Metastasis
0.149393	Metastasis
0.149393	Metastasis
0.149393	Metastasis
0.149393	Metastasis
0.149393	Metastasis
0.149393	Metastasis
0.149393	Metastasis
0.149393	Metastasis
0.149393	Metastasis
0.149393	Metastasis
0.149393	Metastasis
0.149393	Metastasis
0.149393	Metastasis
0.149393	Metastasis
0.149393	Metastasis
0.149393	Metastasis
0.149393	Metastasis
0.149393	Metastasis
0.149393	Metastasis
0.149393	Metastasis
0.149393	Metastasis
0.149393	Metastasis
0.149393	Metastasis
0.149393	Metastasis
0.149393	Metastasis
0.149393	Metastasis
0.149393	Metastasis
0.149393	Metastasis
0.149393	Metastasis
0.149393	Metastasis
0.149393	Metastasis
0.149393	Metastasis
0.149393	Metastasis
0.149393	Metastasis
0.149393	Metastasis
0.149393	Metastasis
0.149393	Metastasis
0.149393	Metastasis
0.149393	Metastasis
0.149393	Metastasis
0.149393	Metastasis
0.149393	Metastasis
0.149393	Metastasis
0.149393	Metastasis
0.149393	Metastasis
0.149393	Metastasis
0.149393	Metastasis
0.149393	Metastasis
0.149393	Metastasis
0.149393	Metastasis
0.149393	Metastasis
0.149393	Metastasis
0.149393	Metastasis
0.149393	Metastasis
0.149393	Metastasis
0.149393	Metastasis
0.149393	Metastasis
0.149393	Metastasis
0.149393	Metastasis
0.149393	Metastasis
0.149393	Metastasis
0.149393	Metastasis
0.149393	Metastasis
0.149393	Metastasis
0.149393	Metastasis
0.149393	Metastasis
0.149393	Metastasis
0.149393	Metastasis
0.149393	Metastasis
0.149393	Metastasis
0.149393	Metastasis
0.149393	Metastasis
0.149393	Metastasis
0.149393	Metastasis
0.149393	Metastasis
0.149393	Metastasis
0.149393	Metastasis
0.149393	Metastasis
0.149393	Metastasis
0.149393	Metastasis
0.149393	Metastasis
0.149393	Metastasis
0.149393	Metastasis
0.149393	Metastasis
0.149393	Metastasis
0.149393	Metastasis
0.149393	Metastasis
0.149393	Metastasis
0.149393	Metastasis
0.149393	Metastasis
0.149393	Metastasis
0.149393	Metastasis
0.149393	Metastasis
0.149393	Metastasis
0.149393	Metastasis
0.149393	Metastasis
0.149393	Metastasis
0.149393	Metastasis
0.149393	Metastasis
0.149393	Metastasis
0.149393	Metastasis
0.149393	Metastasis
0.149393	Metastasis
0.149393	Metastasis
0.149393	Metastasis
0.149393	Metastasis
0.149393	Metastasis
0.149393	Metastasis
0.149393	Metastasis
0.149393	Metastasis
0.149393	Metastasis
0.149393	Metastasis
0.149393	Metastasis
0.149393	Metastasis
0.149393	Metastasis
0.149393	Metastasis
0.149393	Metastasis
0.149393	Metastasis
0.149393	Metastasis
0.149393	Metastasis
0.149393	Metastasis
0.149393	Metastasis
0.149393	Metastasis
0.149393	Metastasis
0.149393	Metastasis
0.149393	Metastasis
0.149393	Metastasis
0.149393	Metastasis
0.149393	Metastasis
0.149393	Metastasis
0.149393	Metastasis
0.149393	Metastasis
0.149393	Metastasis
0.149393	Metastasis
0.149393	Metastasis
0.149393	Metastasis
0.149393	Metastasis
0.149393	Metastasis
0.149393	Metastasis
0.149393	Metastasis
0.149393	Metastasis
0.149393	Metastasis
0.149393	Metastasis
0.149393	Metastasis
0.149393	Metastasis
0.149393	Metastasis
0.149393	Metastasis
0.149393	Metastasis
0.149393	Metastasis
0.149393	Metastasis
0.149393	Metastasis
0.149393	Metastasis
0.149393	Metastasis
0.149393	Metastasis
0.149393	Metastasis
0.149393	Metastasis
0.149393	Metastasis
0.149393	Metastasis
0.149393	Metastasis
0.149393	Metastasis
0.149393	Metastasis
0.149393	Metastasis
0.149393	Metastasis
0.149393	Metastasis
0.149393	Metastasis
0.149393	Metastasis
0.149393	Metastasis
0.149393	Metastasis
0.149393	Metastasis
0.149393	Metastasis
0.149393	Metastasis
0.149393	Metastasis
0.149393	Metastasis
0.149393	Metastasis
0.149393	Metastasis
0.149393	Metastasis
0.149393	Metastasis
0.149393	Metastasis
0.149393	Metastasis
0.149393	Metastasis
0.149393	Metastasis
0.149393	Metastasis
0.149393	Metastasis
0.149393	Metastasis
0.149393	Metastasis
0.149393	Metastasis
0.149393	Metastasis
0.149393	Metastasis
0.149393	Metastasis
0.149393	Metastasis
0.149393	Metastasis
0.149393	Metastasis
0.149393	Metastasis
0.149393	Metastasis
0.149393	Metastasis
0.149393	Metastasis
0.149393	Metastasis
0.149393	Metastasis
0.149393	Metastasis
0.149393	Metastasis
0.149393	Metastasis
0.149393	Metastasis
0.149393	Metastasis
0.149393	Metastasis
0.149393	Metastasis
0.149393	Metastasis
0.149393	Metastasis
0.149393	Metastasis
0.149393	Metastasis
0.149393	Metastasis
0.149393	Metastasis
0.149393	Metastasis
0.149393	Metastasis
0.149393	Metastasis
0.149393	Metastasis
0.149393	Metastasis
0.149393	Metastasis
0.149393	Metastasis
0.149393	Metastasis
0.149393	Metastasis
0.149393	Metastasis
0.149393	Metastasis
0.149393	Metastasis
0.149393	Metastasis
0.149393	Metastasis
0.149393	Metastasis
0.149393	Metastasis
0.149393	Metastasis
0.149393	Metastasis
0.149393	Metastasis
0.149393	Metastasis
0.149393	Metastasis
0.149393	Metastasis
0.149393	Metastasis
0.149393	Metastasis
0.149393	Metastasis
0.149393	Metastasis
0.149393	Metastasis
0.149393	Metastasis
0.149393	Metastasis
0.149393	Metastasis
0.149393	Metastasis
0.149393	Metastasis
0.149393	Metastasis
0.149393	Metastasis
0.149393	Metastasis
0.149393	Metastasis
0.149393	Metastasis
0.149393	Metastasis
0.149393	Metastasis
0.149393	Metastasis
0.149393	Metastasis
0.149393	Metastasis
0.149393	Metastasis
0.149393	Metastasis
0.149393	Metastasis
0.149393	Metastasis
0.149393	Metastasis
0.149393	Metastasis
0.149393	Metastasis
0.149393	Metastasis
0.149393	Metastasis
0.149393	Metastasis
0.149393	Metastasis
0.149393	Metastasis
0.149393	Metastasis
0.149393	Metastasis
0.149393	Metastasis
0.149393	Metastasis
0.149393	Metastasis
0.149393	Metastasis
0.149393	Metastasis
0.149393	Metastasis
0.149393	Metastasis
0.149393	Metastasis
0.149393	Metastasis
0.149393	Metastasis
0.149393	Metastasis
0.149393	Metastasis
0.149393	Metastasis
0.149393	Metastasis
0.149393	Metastasis
0.149393	Metastasis
0.149393	Metastasis
0.149393	Metastasis
0.149393	Metastasis
0.149393	Metastasis
0.149393	Metastasis
0.149393	Metastasis
0.149393	Metastasis
0.149393	Metastasis
0.149393	Metastasis
0.149393	Metastasis
0.149393	Metastasis
0.149393	Metastasis
0.149393	Metastasis
0.149393	Metastasis
0.149393	Metastasis
0.149393	Metastasis
0.149393	Metastasis
0.149393	Metastasis
0.149393	Metastasis
0.149393	Metastasis
0.149393	Metastasis
0.149393	Metastasis
0.149393	Metastasis
0.149393	Metastasis
0.149393	Metastasis
0.149393	Metastasis
0.149393	Metastasis
0.149393	Metastasis
0.149393	Metastasis
0.149393	Metastasis
0.149393	Metastasis
0.149393	Metastasis
0.149393	Metastasis
0.149393	Metastasis
0.149393	Metastasis
0.149393	Metastasis
0.149393	Metastasis
0.149393	Metastasis
0.149393	Metastasis
0.149393	Metastasis
0.149393	Metastasis
0.149393	Metastasis
0.149393	Metastasis
0.149393	Metastasis
0.149393	Metastasis
0.149393	Metastasis
0.149393	Metastasis
0.149393	Metastasis
0.149393	Metastasis
0.149393	Metastasis
0.149393	Metastasis
0.149393	Metastasis
0.149393	Metastasis
0.149393	Metastasis
0.149393	Metastasis
0.149393	Metastasis
0.149393	Metastasis
0.149393	Metastasis
0.149393	Metastasis
0.149393	Metastasis
0.149393	Metastasis
0.149393	Metastasis
0.149393	Metastasis
0.149393	Metastasis
0.149393	Metastasis
0.149393	Metastasis
0.149393	Metastasis
0.149393	Metastasis
0.149393	Metastasis
0.149393	Metastasis
0.149393	Metastasis
0.149393	Metastasis
0.149393	Metastasis
0.149393	Metastasis
0.149393	Metastasis
0.149393	Metastasis
0.149393	Metastasis
0.149393	Metastasis
0.149393	Metastasis
0.149393	Metastasis
0.149393	Metastasis
0.149393	Metastasis
0.149393	Metastasis
0.149393	Metastasis
0.149393	Metastasis
0.149393	Metastasis
0.149393	Metastasis
0.149393	Metastasis
0.149393	Metastasis
0.149393	Metastasis
0.149393	Metastasis
0.149393	Metastasis
0.149393	Metastasis
0.149393	Metastasis
0.149393	Metastasis
0.149393	Metastasis
0.149393	Metastasis
0.149393	Metastasis
0.149393	Metastasis
0.149393	Metastasis
0.149393	Metastasis
0.149393	Metastasis
0.149393	Metastasis
0.149393	Metastasis
0.149393	Metastasis
0.149393	Metastasis
0.149393	Metastasis
0.149393	Metastasis
0.149393	Metastasis
0.149393	Metastasis
0.149393	Metastasis
0.149393	Metastasis
0.149393	Metastasis
0.149393	Metastasis
0.149393	Metastasis
0.149393	Metastasis
0.149393	Metastasis
0.149393	Metastasis
0.149393	Metastasis
0.149393	Metastasis
0.149393	Metastasis
0.149393	Metastasis
0.149393	Metastasis
0.149393	Metastasis
0.149393	Metastasis
0.149393	Metastasis
0.149393	Metastasis
0.149393	Metastasis
0.149393	Metastasis
0.149393	Metastasis
0.149393	Metastasis
0.149393	Metastasis
0.149393	Metastasis
0.149393	Metastasis
0.149393	Metastasis
0.149393	Metastasis
0.149393	Metastasis
0.149393	Metastasis
0.149393	Metastasis
0.149393	Metastasis
0.149393	Metastasis
0.149393	Metastasis
0.149393	Metastasis
0.149393	Metastasis
0.149393	Metastasis
0.149393	Metastasis
0.149393	Metastasis
0.149393	Metastasis
0.149393	Metastasis
0.149393	Metastasis
0.149393	Metastasis
0.149393	Metastasis
0.149393	Metastasis
0.149393	Metastasis
0.149393	Metastasis
0.149393	Metastasis
0.149393	Metastasis
0.149393	Metastasis
0.149393	Metastasis
0.149393	Metastasis
0.149393	Metastasis
0.149393	Metastasis
0.149393	Metastasis
0.149393	Metastasis
0.149393	Metastasis
0.149393	Metastasis
0.149393	Metastasis
0.149393	Metastasis
0.149393	Metastasis
0.149393	Metastasis
0.149393	Metastasis
0.149393	Metastasis
0.149393	Metastasis
0.149393	Metastasis
0.149393	Metastasis
0.149393	Metastasis
0.149393	Metastasis
0.149393	Metastasis
0.149393	Metastasis
0.149393	Metastasis
0.149393	Metastasis
0.149393	Metastasis
0.149393	Metastasis
0.149393	Metastasis
0.149393	Metastasis
0.149393	Metastasis
0.149393	Metastasis
0.149393	Metastasis
0.149393	Metastasis
0.149393	Metastasis
0.149393	Metastasis
0.149393	Metastasis
0.149393	Metastasis
0.149393	Metastasis
0.149393	Metastasis
0.149393	Metastasis
0.149393	Metastasis
0.149393	Metastasis
0.149393	Metastasis
0.149393	Metastasis
0.149393	Metastasis
0.149393	Metastasis
0.149393	Metastasis
0.149393	Metastasis
0.149393	Metastasis
0.149393	Metastasis
0.149393	Metastasis
0.149393	Metastasis
0.149393	Metastasis
0.149393	Metastasis
0.149393	Metastasis
0.149393	Metastasis
0.149393	Metastasis
0.149393	Metastasis
0.149393	Metastasis
0.149393	Metastasis
0.149393	Metastasis
0.149393	Metastasis
0.149393	Metastasis
0.149393	Metastasis
0.149393	Metastasis
0.149393	Metastasis
0.149393	Metastasis
0.149393	Metastasis
0.149393	Metastasis
0.149393	Metastasis
0.149393	Metastasis
0.149393	Metastasis
0.149393	Metastasis
0.149393	Metastasis
0.149393	Metastasis
0.149393	Metastasis
0.149393	Metastasis
0.149393	Metastasis
0.149393	Metastasis
0.149393	Metastasis
0.149393	Metastasis
0.149393	Metastasis
0.149393	Metastasis
0.149393	Metastasis
0.149393	Metastasis
0.149393	Metastasis
0.149393	Metastasis
0.149393	Metastasis
0.149393	Metastasis
0.149393	Metastasis
0.149393	Metastasis
0.149393	Metastasis
0.149393	Metastasis
0.149393	Metastasis
0.149393	Metastasis
0.149393	Metastasis
0.149393	Metastasis
0.149393	Metastasis
0.149393	Metastasis
0.149393	Metastasis
0.149393	Metastasis
0.149393	Metastasis
0.149393	Metastasis
0.149393	Metastasis
0.149393	Metastasis
0.149393	Metastasis
0.149393	Metastasis
0.149393	Metastasis
0.149393	Metastasis
0.149393	Metastasis
0.149393	Metastasis
0.149393	Metastasis
0.149393	Metastasis
0.149393	Metastasis
0.149393	Metastasis
0.149393	Metastasis
0.149393	Metastasis
0.149393	Metastasis
0.149393	Metastasis
0.149393	Metastasis
0.149393	Metastasis
0.149393	Metastasis
0.149393	Metastasis
0.149393	Metastasis
0.149393	Metastasis
0.149393	Metastasis
0.149393	Metastasis
0.149393	Metastasis
0.149393	Metastasis
0.149393	Metastasis
0.149393	Metastasis
0.149393	Metastasis
0.149393	Metastasis
0.149393	Metastasis
0.149393	Metastasis
0.149393	Metastasis
0.149393	Metastasis
0.149393	Metastasis
0.149393	Metastasis
0.149393	Metastasis
0.149393	Metastasis
0.149393	Metastasis
0.149393	Metastasis
0.149393	Metastasis
0.149393	Metastasis
0.149393	Metastasis
0.149393	Metastasis
0.149393	Metastasis
0.149393	Metastasis
0.149393	Metastasis
0.149393	Metastasis
0.149393	Metastasis
0.149393	Metastasis
0.149393	Metastasis
0.149393	Metastasis
0.149393	Metastasis
0.149393	Metastasis
0.149393	Metastasis
0.149393	Metastasis
0.149393	Metastasis
0.149393	Metastasis
0.149393	Metastasis
0.149393	Metastasis
0.149393	Metastasis
0.149393	Metastasis
0.149393	Metastasis
0.149393	Metastasis
0.149393	Metastasis
0.149393	Metastasis
0.149393	Metastasis
0.149393	Metastasis
0.149393	Metastasis
0.149393	Metastasis
0.149393	Metastasis
0.149393	Metastasis
0.149393	Metastasis
0.149393	Metastasis
0.149393	Metastasis
0.149393	Metastasis
0.149393	Metastasis
0.149393	Metastasis
0.149393	Metastasis
0.149393	Metastasis
0.149393	Metastasis
0.149393	Metastasis
0.149393	Metastasis
0.149393	Metastasis
0.149393	Metastasis
0.149393	Metastasis
0.149393	Metastasis
0.149393	Metastasis
0.149393	Metastasis
0.149393	Metastasis
0.149393	Metastasis
0.149393	Metastasis
0.149393	Metastasis
0.149393	Metastasis
0.149393	Metastasis
0.149393	Metastasis
0.149393	Metastasis
0.149393	Metastasis
0.149393	Metastasis
0.149393	Metastasis
0.149393	Metastasis
0.149393	Metastasis
0.149393	Metastasis
0.149393	Metastasis
0.149393	Metastasis
0.149393	Metastasis
0.149393	Metastasis
0.149393	Metastasis
0.149393	Metastasis
0.149393	Metastasis
0.149393	Metastasis
0.149393	Metastasis
0.149393	Metastasis
0.149393	Metastasis
0.149393	Metastasis
0.149393	Metastasis
0.149393	Metastasis
0.149393	Metastasis
0.149393	Metastasis
0.149393	Metastasis
0.149393	Metastasis
0.149393	Metastasis
0.149393	Metastasis
0.149393	Metastasis
0.149393	Metastasis
0.149393	Metastasis
0.149393	Metastasis
0.149393	Metastasis
0.149393	Metastasis
0.149393	Metastasis
0.149393	Metastasis
0.149393	Metastasis
0.149393	Metastasis
0.149393	Metastasis
0.149393	Metastasis
0.149393	Metastasis
0.149393	Metastasis
0.149393	Metastasis
0.149393	Metastasis
0.149393	Metastasis
0.149393	Metastasis
0.149393	Metastasis
0.149393	Metastasis
0.149393	Metastasis
0.149393	Metastasis
0.149393	Metastasis
0.149393	Metastasis
0.149393	Metastasis
0.149393	Metastasis
0.149393	Metastasis
0.149393	Metastasis
0.149393	Metastasis
0.149393	Metastasis
0.149393	Metastasis
0.149393	Metastasis
0.149393	Metastasis
0.149393	Metastasis
0.149393	Metastasis
0.149393	Metastasis
0.149393	Metastasis
0.149393	Metastasis
0.149393	Metastasis
0.149393	Metastasis
0.149393	Metastasis
0.149393	Metastasis
0.149393	Metastasis
0.149393	Metastasis
0.149393	Metastasis
0.149393	Metastasis
0.149393	Metastasis
0.149393	Metastasis
0.149393	Metastasis
0.149393	Metastasis
0.149393	Metastasis
0.149393	Metastasis
0.149393	Metastasis
0.149393	Metastasis
0.149393	Metastasis
0.149393	Metastasis
0.149393	Metastasis
0.149393	Metastasis
0.149393	Metastasis
0.149393	Metastasis
0.149393	Metastasis
0.149393	Metastasis
0.149393	Metastasis
0.149393	Metastasis
0.149393	Metastasis
0.149393	Metastasis
0.149393	Metastasis
0.149393	Metastasis
0.149393	Metastasis
0.149393	Metastasis
0.149393	Metastasis
0.149393	Metastasis
0.149393	Metastasis
0.149393	Metastasis
0.149393	Metastasis
0.149393	Metastasis
0.149393	Metastasis
0.149393	Metastasis
0.149393	Metastasis
0.149393	Metastasis
0.149393	Metastasis
0.149393	Metastasis
0.149393	Metastasis
0.149393	Metastasis
0.149393	Metastasis
0.149393	Metastasis
0.149393	Metastasis
0.149393	Metastasis
0.149393	Metastasis
0.149393	Metastasis
0.149393	Metastasis
0.149393	Metastasis
0.149393	Metastasis
0.149393	Metastasis
0.149393	Metastasis
0.149393	Metastasis
0.149393	Metastasis
0.149393	Metastasis
0.149393	Metastasis
0.149393	Metastasis
0.149393	Metastasis
0.149393	Metastasis
0.149393	Metastasis
0.149393	Metastasis
0.149393	Metastasis
0.149393	Metastasis
0.149393	Metastasis
0.149393	Metastasis
0.149393	Metastasis
0.149393	Metastasis
0.149393	Metastasis
0.149393	Metastasis
0.149393	Metastasis
0.149393	Metastasis
0.149393	Metastasis
0.149393	Metastasis
0.149393	Metastasis
0.149393	Metastasis
0.149393	Metastasis
0.149393	Metastasis
0.149393	Metastasis
0.149393	Metastasis
0.149393	Metastasis
0.149393	Metastasis
0.149393	Metastasis
0.149393	Metastasis
0.149393	Metastasis
0.149393	Metastasis
0.149393	Metastasis
0.149393	Metastasis
0.149393	Metastasis
0.149393	Metastasis
0.149393	Metastasis
0.149393	Metastasis
0.149393	Metastasis
0.149393	Metastasis
0.149393	Metastasis
0.149393	Metastasis
0.149393	Metastasis
0.149393	Metastasis
0.149393	Metastasis
0.149393	Metastasis
0.149393	Metastasis
0.149393	Metastasis
0.149393	Metastasis
0.149393	Metastasis
0.149393	Metastasis
0.149393	Metastasis
0.149393	Metastasis
0.149393	Metastasis
0.149393	Metastasis
0.149393	Metastasis
0.149393	Metastasis
0.149393	Metastasis
0.149393	Metastasis
0.149393	Metastasis
0.149393	Metastasis
0.149393	Metastasis
0.149393	Metastasis
0.149393	Metastasis
0.149393	Metastasis
0.149393	Metastasis
0.149393	Metastasis
0.149393	Metastasis
0.149393	Metastasis
0.149393	Metastasis
0.149393	Metastasis
0.149393	Metastasis
0.149393	Metastasis
0.149393	Metastasis
0.149393	Metastasis
0.149393	Metastasis
0.149393	Metastasis
0.149393	Metastasis
0.149393	Metastasis
0.149393	Metastasis
0.149393	Metastasis
0.149393	Metastasis
0.149393	Metastasis
0.149393	Metastasis
0.149393	Metastasis
0.149393	Metastasis
0.149393	Metastasis
0.149393	Metastasis
0.149393	Metastasis
0.149393	Metastasis
0.149393	Metastasis
0.149393	Metastasis
0.149393	Metastasis
0.149393	Metastasis
0.149393	Metastasis
0.149393	Metastasis
0.149393	Metastasis
0.149393	Metastasis
0.149393	Metastasis
0.149393	Metastasis
0.149393	Metastasis
0.149393	Metastasis
0.149393	Metastasis
0.149393	Metastasis
0.149393	Metastasis
0.149393	Metastasis
0.149393	Metastasis
0.149393	Metastasis
0.149393	Metastasis
0.149393	Metastasis
0.149393	Metastasis
0.149393	Metastasis
0.149393	Metastasis
0.149393	Metastasis
0.149393	Metastasis
0.149393	Metastasis
0.149393	Metastasis
0.149393	Metastasis
0.149393	Metastasis
0.149393	Metastasis
0.149393	Metastasis
0.149393	Metastasis
0.149393	Metastasis
0.149393	Metastasis
0.149393	Metastasis
0.149393	Metastasis
0.149393	Metastasis
0.149393	Metastasis
0.149393	Metastasis
0.149393	Metastasis
0.149393	Metastasis
0.149393	Metastasis
0.149393	Metastasis
0.149393	Metastasis
0.149393	Metastasis
0.149393	Metastasis
0.149393	Metastasis
0.149393	Metastasis
0.149393	Metastasis
0.149393	Metastasis
0.149393	Metastasis
0.149393	Metastasis
0.149393	Metastasis
0.149393	Metastasis
0.149393	Metastasis
0.149393	Metastasis
0.149393	Metastasis
0.149393	Metastasis
0.149393	Metastasis
0.149393	Metastasis
0.149393	Metastasis
0.149393	Metastasis
0.149393	Metastasis
0.149393	Metastasis
0.149393	Metastasis
0.149393	Metastasis
0.149393	Metastasis
0.149393	Metastasis
0.149393	Metastasis
0.149393	Metastasis
0.149393	Metastasis
0.149393	Metastasis
0.149393	Metastasis
0.149393	Metastasis
0.149393	Metastasis
0.149393	Metastasis
0.149393	Metastasis
0.149393	Metastasis
0.149393	Metastasis
0.149393	Metastasis
0.149393	Metastasis
0.149393	Metastasis
0.149393	Metastasis
0.149393	Metastasis
0.149393	Metastasis
0.149393	Metastasis
0.149393	Metastasis
0.149393	Metastasis
0.149393	Metastasis
0.149393	Metastasis
0.149393	Metastasis
0.149393	Metastasis
0.149393	Metastasis
0.149393	Metastasis
0.149393	Metastasis
0.149393	Metastasis
0.149393	Metastasis
0.149393	Metastasis
0.149393	Metastasis
0.149393	Metastasis
0.149393	Metastasis
0.149393	Metastasis
0.149393	Metastasis
0.149393	Metastasis
0.149393	Metastasis
0.149393	Metastasis
0.149393	Metastasis
0.149393	Metastasis
0.149393	Metastasis
0.149393	Metastasis
0.149393	Metastasis
0.149393	Metastasis
0.149393	Metastasis
0.149393	Metastasis
0.149393	Metastasis
0.149393	Metastasis
0.149393	Metastasis
0.149393	Metastasis
0.149393	Metastasis
0.149393	Metastasis
0.149393	Metastasis
0.149393	Metastasis
0.149393	Metastasis
0.149393	Metastasis
0.149393	Metastasis
0.149393	Metastasis
0.149393	Metastasis
0.149393	Metastasis
0.149393	Metastasis
0.149393	Metastasis
0.149393	Metastasis
0.149393	Metastasis
0.149393	Metastasis
0.149393	Metastasis
0.149393	Metastasis
0.149393	Metastasis
0.149393	Metastasis
0.149393	Metastasis
0.149393	Metastasis
0.149393	Metastasis
0.149393	Metastasis
0.149393	Metastasis
0.149393	Metastasis
0.149393	Metastasis
0.149393	Metastasis
0.149393	Metastasis
0.149393	Metastasis
0.149393	Metastasis
0.149393	Metastasis
0.149393	Metastasis
0.149393	Metastasis
0.149393	Metastasis
0.149393	Metastasis
0.149393	Metastasis
0.149393	Metastasis
0.149393	Metastasis
0.149393	Metastasis
0.149393	Metastasis
0.149393	Metastasis
0.149393	Metastasis
0.149393	Metastasis
0.149393	Metastasis
0.149393	Metastasis
0.149393	Metastasis
0.149393	Metastasis
0.149393	Metastasis
0.149393	Metastasis
0.149393	Metastasis
0.149393	Metastasis
0.149393	Metastasis
0.149393	Metastasis
0.149393	Metastasis
0.149393	Metastasis
0.149393	Metastasis
0.149393	Metastasis
0.149393	Metastasis
0.149393	Metastasis
0.149393	Metastasis
0.149393	Metastasis
0.149393	Metastasis
0.149393	Metastasis
0.149393	Metastasis
0.149393	Metastasis
0.149393	Metastasis
0.149393	Metastasis
0.149393	Metastasis
0.149393	Metastasis
0.149393	Metastasis
0.149393	Metastasis
0.149393	Metastasis
0.149393	Metastasis
0.149393	Metastasis
0.149393	Metastasis
0.149393	Metastasis
0.149393	Metastasis
0.149393	Metastasis
0.149393	Metastasis
0.149393	Metastasis
0.149393	Metastasis
0.149393	Metastasis
0.149393	Metastasis
0.149393	Metastasis
0.149393	Metastasis
0.149393	Metastasis
0.149393	Metastasis
0.149393	Metastasis
0.149393	Metastasis
0.149393	Metastasis
0.149393	Metastasis
0.149393	Metastasis
0.149393	Metastasis
0.149393	Metastasis
0.149393	Metastasis
0.149393	Metastasis
0.149393	Metastasis
0.149393	Metastasis
0.149393	Metastasis
0.149393	Metastasis
0.149393	Metastasis
0.149393	Metastasis
0.149393	Metastasis
0.149393	Metastasis
0.149393	Metastasis
0.149393	Metastasis
0.149393	Metastasis
0.149393	Metastasis
0.149393	Metastasis
0.149393	Metastasis
0.149393	Metastasis
0.149393	Metastasis
0.149393	Metastasis
0.149393	Metastasis
0.149393	Metastasis
0.149393	Metastasis
0.149393	Metastasis
0.149393	Metastasis
0.149393	Metastasis
0.149393	Metastasis
0.149393	Metastasis
0.149393	Metastasis
0.149393	Metastasis
0.149393	Metastasis
0.149393	Metastasis
0.149393	Metastasis
0.149393	Metastasis
0.149393	Metastasis
0.149393	Metastasis
0.149393	Metastasis
0.149393	Metastasis
0.149393	Metastasis
0.149393	Metastasis
0.149393	Metastasis
0.149393	Metastasis
0.149393	Metastasis
0.149393	Metastasis
0.149393	Metastasis
0.149393	Metastasis
0.149393	Metastasis
0.149393	Metastasis
0.149393	Metastasis
0.149393	Metastasis
0.149393	Metastasis
0.149393	Metastasis
0.149393	Metastasis
0.149393	Metastasis
0.149393	Metastasis
0.149393	Metastasis
0.149393	Metastasis
0.149393	Metastasis
0.149393	Metastasis
0.149393	Metastasis
0.149393	Metastasis
0.149393	Metastasis
0.149393	Metastasis
0.149393	Metastasis
0.149393	Metastasis
0.149393	Metastasis
0.149393	Metastasis
0.149393	Metastasis
0.149393	Metastasis
0.149393	Metastasis
0.149393	Metastasis
0.149393	Metastasis
0.149393	Metastasis
0.149393	Metastasis
0.149393	Metastasis
0.149393	Metastasis
0.149393	Metastasis
0.149393	Metastasis
0.149393	Metastasis
0.149393	Metastasis
0.149393	Metastasis
0.149393	Metastasis
0.149393	Metastasis
0.149393	Metastasis
0.149393	Metastasis
0.149393	Metastasis
0.149393	Metastasis
0.149393	Metastasis
0.149393	Metastasis
0.149393	Metastasis
0.149393	Metastasis
0.149393	Metastasis
0.149393	Metastasis
0.149393	Metastasis
0.149393	Metastasis
0.149393	Metastasis
0.149393	Metastasis
0.149393	Metastasis
0.149393	Metastasis
0.149393	Metastasis
0.149393	Metastasis
0.149393	Metastasis
0.149393	Metastasis
0.149393	Metastasis
0.149393	Metastasis
0.149393	Metastasis
0.149393	Metastasis
0.149393	Metastasis
0.149393	Metastasis
0.149393	Metastasis
0.149393	Metastasis
0.149393	Metastasis
0.149393	Metastasis
0.149393	Metastasis
0.149393	Metastasis
0.149393	Metastasis
0.149393	Metastasis
0.149393	Metastasis
0.149393	Metastasis
0.149393	Metastasis
0.149393	Metastasis
0.149393	Metastasis
0.149393	Metastasis
0.149393	Metastasis
0.149393	Metastasis
0.149393	Metastasis
0.149393	Metastasis
0.149393	Metastasis
0.149393	Metastasis
0.149393	Metastasis
0.149393	Metastasis
0.149393	Metastasis
0.149393	Metastasis
0.149393	Metastasis
0.149393	Metastasis
0.149393	Metastasis
0.149393	Metastasis
0.149393	Metastasis
0.149393	Metastasis
0.149393	Metastasis
0.149393	Metastasis
0.149393	Metastasis
0.149393	Metastasis
0.149393	Metastasis
0.149393	Metastasis
0.149393	Metastasis
0.149393	Metastasis
0.149393	Metastasis
0.149393	Metastasis
0.149393	Metastasis
0.149393	Metastasis
0.149393	Metastasis
0.149393	Metastasis
0.149393	Metastasis
0.149393	Metastasis
0.149393	Metastasis
0.149393	Metastasis
0.149393	Metastasis
0.149393	Metastasis
0.149393	Metastasis
0.149393	Metastasis
0.149393	Metastasis
0.149393	Metastasis
0.149393	Metastasis
0.149393	Metastasis
0.149393	Metastasis
0.149393	Metastasis
0.149393	Metastasis
0.149393	Metastasis
0.149393	Metastasis
0.149393	Metastasis
0.149393	Metastasis
0.149393	Metastasis
0.149393	Metastasis
0.149393	Metastasis
0.149393	Metastasis
0.149393	Metastasis
0.149393	Metastasis
0.149393	Metastasis
0.149393	Metastasis
0.149393	Metastasis
0.149393	Metastasis
0.149393	Metastasis
0.149393	Metastasis
0.149393	Metastasis
0.149393	Metastasis
0.149393	Metastasis
0.149393	Metastasis
0.149393	Metastasis
0.149393	Metastasis
0.149393	Metastasis
0.149393	Metastasis
0.149393	Metastasis
0.149393	Metastasis
0.149393	Metastasis
0.149393	Metastasis
0.149393	Metastasis
0.149393	Metastasis
0.149393	Metastasis
0.149393	Metastasis
0.149393	Metastasis
0.149393	Metastasis
0.149393	Metastasis
0.149393	Metastasis
0.149393	Metastasis
0.149393	Metastasis
0.149393	Metastasis
0.149393	Metastasis
0.149393	Metastasis
0.149393	Metastasis
0.149393	Metastasis
0.149393	Metastasis
0.149393	Metastasis
0.149393	Metastasis
0.149393	Metastasis
0.149393	Metastasis
0.149393	Metastasis
0.149393	Metastasis
0.149393	Metastasis
0.149393	Metastasis
0.149393	Metastasis
0.149393	Metastasis
0.149393	Metastasis
0.149393	Metastasis
0.149393	Metastasis
0.149393	Metastasis
0.149393	Metastasis
0.149393	Metastasis
0.149393	Metastasis
0.149393	Metastasis
0.149393	Metastasis
0.149393	Metastasis
0.149393	Metastasis
0.149393	Metastasis
0.149393	Metastasis
0.149393	Metastasis
0.149393	Metastasis
0.149393	Metastasis
0.149393	Metastasis
0.149393	Metastasis
0.149393	Metastasis
0.149393	Metastasis
0.149393	Metastasis
0.149393	Metastasis
0.149393	Metastasis
0.149393	Metastasis
0.149393	Metastasis
0.149393	Metastasis
0.149393	Metastasis
0.149393	Metastasis
0.149393	Metastasis
0.149393	Metastasis
0.149393	Metastasis
0.149393	Metastasis
0.149393	Metastasis
0.149393	Metastasis
0.149393	Metastasis
0.149393	Metastasis
0.149393	Metastasis
0.149393	Metastasis
0.149393	Metastasis
0.149393	Metastasis
0.149393	Metastasis
0.149393	Metastasis
0.149393	Metastasis
0.149393	Metastasis
0.149393	Metastasis
0.149393	Metastasis
0.149393	Metastasis
0.149393	Metastasis
0.149393	Metastasis
0.149393	Metastasis
0.149393	Metastasis
0.149393	Metastasis
0.149393	Metastasis
0.149393	Metastasis
0.149393	Metastasis
0.149393	Metastasis
0.149393	Metastasis
0.149393	Metastasis
0.149393	Metastasis
0.149393	Metastasis
0.149393	Metastasis
0.149393	Metastasis
0.149393	Metastasis
0.149393	Metastasis
0.149393	Metastasis
0.149393	Metastasis
0.149393	Metastasis
0.149393	Metastasis
0.149393	Metastasis
0.149393	Metastasis
0.149393	Metastasis
0.149393	Metastasis
0.149393	Metastasis
0.149393	Metastasis
0.149393	Metastasis
0.149393	Metastasis
0.149393	Metastasis
0.149393	Metastasis
0.149393	Metastasis
0.149393	Metastasis
0.149393	Metastasis
0.149393	Metastasis
0.149393	Metastasis
0.149393	Metastasis
0.149393	Metastasis
0.149393	Metastasis
0.149393	Metastasis
0.149393	Metastasis
0.149393	Metastasis
0.149393	Metastasis
0.149393	Metastasis
0.149393	Metastasis
0.149393	Metastasis
0.149393	Metastasis
0.149393	Metastasis
0.149393	Metastasis
0.149393	Metastasis
0.149393	Metastasis
0.149393	Metastasis
0.149393	Metastasis
0.149393	Metastasis
0.149393	Metastasis
0.149393	Metastasis
0.149393	Metastasis
0.149393	Metastasis
0.149393	Metastasis
0.149393	Metastasis
0.149393	Metastasis
0.149393	Metastasis
0.149393	Metastasis
0.149393	Metastasis
0.149393	Metastasis
0.149393	Metastasis
0.149393	Metastasis
0.149393	Metastasis
0.149393	Metastasis
0.149393	Metastasis
0.149393	Metastasis
0.149393	Metastasis
0.149393	Metastasis
0.149393	Metastasis
0.149393	Metastasis
0.149393	Metastasis
0.149393	Metastasis
0.149393	Metastasis
0.149393	Metastasis
0.149393	Metastasis
0.149393	Metastasis
0.149393	Metastasis
0.149393	Metastasis
0.149393	Metastasis
0.149393	Metastasis
0.149393	Metastasis
0.149393	Metastasis
0.149393	Metastasis
0.149393	Metastasis
0.149393	Metastasis
0.149393	Metastasis
0.149393	Metastasis
0.149393	Metastasis
0.149393	Metastasis
0.149393	Metastasis
0.149393	Metastasis
0.149393	Metastasis
0.149393	Metastasis
0.149393	Metastasis
0.149393	Metastasis
0.149393	Metastasis
0.149393	Metastasis
0.149393	Metastasis
0.149393	Metastasis
0.149393	Metastasis
0.149393	Metastasis
0.149393	Metastasis
0.149393	Metastasis
0.149393	Metastasis
0.149393	Metastasis
0.149393	Metastasis
0.149393	Metastasis
0.149393	Metastasis
0.149393	Metastasis
0.149393	Metastasis
0.149393	Metastasis
0.149393	Metastasis
0.149393	Metastasis
0.149393	Metastasis
0.149393	Metastasis
0.149393	Metastasis
0.149393	Metastasis
0.149393	Metastasis
0.149393	Metastasis
0.149393	Metastasis
0.149393	Metastasis
0.149393	Metastasis
0.149393	Metastasis
0.149393	Metastasis
0.149393	Metastasis
0.149393	Metastasis
0.149393	Metastasis
0.149393	Metastasis
0.149393	Metastasis
0.149393	Metastasis
0.149393	Metastasis
0.149393	Metastasis
0.149393	Metastasis
0.149393	Metastasis
0.149393	Metastasis
0.149393	Metastasis
0.149393	Metastasis
0.149393	Metastasis
0.149393	Metastasis
0.149393	Metastasis
0.149393	Metastasis
0.149393	Metastasis
0.149393	Metastasis
0.149393	Metastasis
0.149393	Metastasis
0.149393	Metastasis
0.149393	Metastasis
0.149393	Metastasis
0.149393	Metastasis
0.149393	Metastasis
0.149393	Metastasis
0.149393	Metastasis
0.149393	Metastasis
0.149393	Metastasis
0.149393	Metastasis
0.149393	Metastasis
0.149393	Metastasis
0.149393	Metastasis
0.149393	Metastasis
0.149393	Metastasis
0.149393	Metastasis
0.149393	Metastasis
0.149393	Metastasis
0.149393	Metastasis
0.149393	Metastasis
0.149393	Metastasis
0.149393	Metastasis
0.149393	Metastasis
0.149393	Metastasis
0.149393	Metastasis
0.149393	Metastasis
0.149393	Metastasis
0.149393	Metastasis
0.149393	Metastasis
0.149393	Metastasis
0.149393	Metastasis
0.149393	Metastasis
0.149393	Metastasis
0.149393	Metastasis
0.149393	Metastasis
0.149393	Metastasis
0.149393	Metastasis
0.149393	Metastasis
0.149393	Metastasis
0.149393	Metastasis
0.149393	Metastasis
0.149393	Metastasis
0.149393	Metastasis
0.149393	Metastasis
0.149393	Metastasis
0.149393	Metastasis
0.149393	Metastasis
0.149393	Metastasis
0.149393	Metastasis
0.149393	Metastasis
0.149393	Metastasis
0.149393	Metastasis
0.149393	Metastasis
0.149393	Metastasis
0.149393	Metastasis
0.149393	Metastasis
0.149393	Metastasis
0.149393	Metastasis
0.149393	Metastasis
0.149393	Metastasis
0.149393	Metastasis
0.149393	Metastasis
0.149393	Metastasis
0.149393	Metastasis
0.149393	Metastasis
0.149393	Metastasis
0.149393	Metastasis
0.149393	Metastasis
0.149393	Metastasis
0.149393	Metastasis
0.149393	Metastasis
0.149393	Metastasis
0.149393	Metastasis
0.149393	Metastasis
0.149393	Metastasis
0.149393	Metastasis
0.149393	Metastasis
0.149393	Metastasis
0.149393	Metastasis
0.149393	Metastasis
0.149393	Metastasis
0.149393	Metastasis
0.149393	Metastasis
0.149393	Metastasis
0.149393	Metastasis
0.149393	Metastasis
0.149393	Metastasis
0.149393	Metastasis
0.149393	Metastasis
0.149393	Metastasis
0.149393	Metastasis
0.149393	Metastasis
0.149393	Metastasis
0.149393	Metastasis
0.149393	Metastasis
0.149393	Metastasis
0.149393	Metastasis
0.149393	Metastasis
0.149393	Metastasis
0.149393	Metastasis
0.149393	Metastasis
0.149393	Metastasis
0.149393	Metastasis
0.149393	Metastasis
0.149393	Metastasis
0.149393	Metastasis
0.149393	Metastasis
0.149393	Metastasis
0.149393	Metastasis
0.149393	Metastasis
0.149393	Metastasis
0.149393	Metastasis
0.149393	Metastasis
0.149393	Metastasis
0.149393	Metastasis
0.149393	Metastasis
0.149393	Metastasis
0.149393	Metastasis
0.149393	Metastasis
0.149393	Metastasis
0.149393	Metastasis
0.149393	Metastasis
0.149393	Metastasis
0.149393	Metastasis
0.149393	Metastasis
0.149393	Metastasis
0.149393	Metastasis
0.149393	Metastasis
0.149393	Metastasis
0.149393	Metastasis
0.149393	Metastasis
0.149393	Metastasis
0.149393	Metastasis
0.149393	Metastasis
0.149393	Metastasis
0.149393	Metastasis
0.149393	Metastasis
0.149393	Metastasis
0.149393	Metastasis
0.149393	Metastasis
0.149393	Metastasis
0.149393	Metastasis
0.149393	Metastasis
0.149393	Metastasis
0.149393	Metastasis
0.149393	Metastasis
0.149393	Metastasis
0.149393	Metastasis
0.149393	Metastasis
0.149393	Metastasis
0.149393	Metastasis
0.149393	Metastasis
0.149393	Metastasis
0.149393	Metastasis
0.149393	Metastasis
0.149393	Metastasis
0.149393	Metastasis
0.149393	Metastasis
0.149393	Metastasis
0.149393	Metastasis
0.149393	Metastasis
0.149393	Metastasis
0.149393	Metastasis
0.149393	Metastasis
0.149393	Metastasis
0.149393	Metastasis
0.149393	Metastasis
0.149393	Metastasis
0.149393	Metastasis
0.149393	Metastasis
0.149393	Metastasis
0.149393	Metastasis
0.149393	Metastasis
0.149393	Metastasis
0.149393	Metastasis
0.149393	Metastasis
0.149393	Metastasis
0.149393	Metastasis
0.149393	Metastasis
0.149393	Metastasis
0.149393	Metastasis
0.149393	Metastasis
0.149393	Metastasis
0.149393	Metastasis
0.149393	Metastasis
0.149393	Metastasis
0.149393	Metastasis
0.149393	Metastasis
0.149393	Metastasis
0.149393	Metastasis
0.149393	Metastasis
0.149393	Metastasis
0.149393	Metastasis
0.149393	Metastasis
0.149393	Metastasis
0.149393	Metastasis
0.149393	Metastasis
0.149393	Metastasis
0.149393	Metastasis
0.149393	Metastasis
0.149393	Metastasis
0.149393	Metastasis
0.149393	Metastasis
0.149393	Metastasis
0.149393	Metastasis
0.149393	Metastasis
0.149393	Metastasis
0.149393	Metastasis
0.149393	Metastasis
0.149393	Metastasis
0.149393	Metastasis
0.149393	Metastasis
0.149393	Metastasis
0.149393	Metastasis
0.149393	Metastasis
0.149393	Metastasis
0.149393	Metastasis
0.149393	Metastasis
0.149393	Metastasis
0.149393	Metastasis
0.149393	Metastasis
0.149393	Metastasis
0.149393	Metastasis
0.149393	Metastasis
0.149393	Metastasis
0.149393	Metastasis
0.149393	Metastasis
0.149393	Metastasis
0.149393	Metastasis
0.149393	Metastasis
0.149393	Metastasis
0.149393	Metastasis
0.149393	Metastasis
0.149393	Metastasis
0.149393	Metastasis
0.149393	Metastasis
0.149393	Metastasis
0.149393	Metastasis
0.149393	Metastasis
0.149393	Metastasis
0.149393	Metastasis
0.149393	Metastasis
0.149393	Metastasis
0.149393	Metastasis
0.149393	Metastasis
0.149393	Metastasis
0.149393	Metastasis
0.149393	Metastasis
0.149393	Metastasis
0.149393	Metastasis
0.149393	Metastasis
0.149393	Metastasis
0.149393	Metastasis
0.149393	Metastasis
0.149393	Metastasis
0.149393	Metastasis
0.149393	Metastasis
0.149393	Metastasis
0.149393	Metastasis
0.149393	Metastasis
0.149393	Metastasis
0.149393	Metastasis
0.149393	Metastasis
0.149393	Metastasis
0.149393	Metastasis
0.149393	Metastasis
0.149393	Metastasis
0.149393	Metastasis
0.149393	Metastasis
0.149393	Metastasis
0.149393	Metastasis
0.149393	Metastasis
0.149393	Metastasis
0.149393	Metastasis
0.149393	Metastasis
0.149393	Metastasis
0.149393	Metastasis
0.149393	Metastasis
0.149393	Metastasis
0.149393	Metastasis
0.149393	Metastasis
0.149393	Metastasis
0.149393	Metastasis
0.149393	Metastasis
0.149393	Metastasis
0.149393	Metastasis
0.149393	Metastasis
0.149393	Metastasis
0.149393	Metastasis
0.149393	Metastasis
0.149393	Metastasis
0.149393	Metastasis
0.149393	Metastasis
0.149393	Metastasis
0.149393	Metastasis
0.149393	Metastasis
0.149393	Metastasis
0.149393	Metastasis
0.149393	Metastasis
0.149393	Metastasis
0.149393	Metastasis
0.149393	Metastasis
0.149393	Metastasis
0.149393	Metastasis
0.149393	Metastasis
0.149393	Metastasis
0.149393	Metastasis
0.149393	Metastasis
0.149393	Metastasis
0.149393	Metastasis
0.149393	Metastasis
0.149393	Metastasis
0.149393	Metastasis
0.149393	Metastasis
0.149393	Metastasis
0.149393	Metastasis
0.149393	Metastasis
0.149393	Metastasis
0.149393	Metastasis
0.149393	Metastasis
0.149393	Metastasis
0.149393	Metastasis
0.149393	Metastasis
0.149393	Metastasis
0.149393	Metastasis
0.149393	Metastasis
0.149393	Metastasis
0.149393	Metastasis
0.149393	Metastasis
0.149393	Metastasis
0.149393	Metastasis
0.149393	Metastasis
0.149393	Metastasis
0.149393	Metastasis
0.149393	Metastasis
0.149393	Metastasis
0.149393	Metastasis
0.149393	Metastasis
0.149393	Metastasis
0.149393	Metastasis
0.149393	Metastasis
0.149393	Metastasis
0.149393	Metastasis
0.149393	Metastasis
0.149393	Metastasis
0.149393	Metastasis
0.149393	Metastasis
0.149393	Metastasis
0.149393	Metastasis
0.149393	Metastasis
0.149393	Metastasis
0.149393	Metastasis
0.149393	Metastasis
0.149393	Metastasis
0.149393	Metastasis
0.149393	Metastasis
0.149393	Metastasis
0.149393	Metastasis
0.149393	Metastasis
0.149393	Metastasis
0.149393	Metastasis
0.149393	Metastasis
0.149393	Metastasis
0.149393	Metastasis
0.149393	Metastasis
0.149393	Metastasis
0.149393	Metastasis
0.149393	Metastasis
0.149393	Metastasis
0.149393	Metastasis
0.149393	Metastasis
0.149393	Metastasis
0.149393	Metastasis
0.149393	Metastasis
0.149393	Metastasis
0.149393	Metastasis
0.149393	Metastasis
0.149393	Metastasis
0.149393	Metastasis
0.149393	Metastasis
0.149393	Metastasis
0.149393	Metastasis
0.149393	Metastasis
0.149393	Metastasis
0.149393	Metastasis
0.149393	Metastasis
0.149393	Metastasis
0.149393	Metastasis
0.149393	Metastasis
0.149393	Metastasis
0.149393	Metastasis
0.149393	Metastasis
0.149393	Metastasis
0.149393	Metastasis
0.149393	Metastasis
0.149393	Metastasis
0.149393	Metastasis
0.149393	Metastasis
0.149393	Metastasis
0.149393	Metastasis
0.149393	Metastasis
0.149393	Metastasis
0.149393	Metastasis
0.149393	Metastasis
0.149393	Metastasis
0.149393	Metastasis
0.149393	Metastasis
0.149393	Metastasis
0.149393	Metastasis
0.149393	Metastasis
0.149393	Metastasis
0.149393	Metastasis
0.149393	Metastasis
0.149393	Metastasis
0.149393	Metastasis
0.149393	Metastasis
0.149393	Metastasis
0.149393	Metastasis
0.149393	Metastasis
0.149393	Metastasis
0.149393	Metastasis
0.149393	Metastasis
0.149393	Metastasis
0.149393	Metastasis
0.149393	Metastasis
0.149393	Metastasis
0.149393	Metastasis
0.149393	Metastasis
0.149393	Metastasis
0.149393	Metastasis
0.149393	Metastasis
0.149393	Metastasis
0.149393	Metastasis
0.149393	Metastasis
0.149393	Metastasis
0.149393	Metastasis
0.149393	Metastasis
0.149393	Metastasis
0.149393	Metastasis
0.149393	Metastasis
0.149393	Metastasis
0.149393	Metastasis
0.149393	Metastasis
0.149393	Metastasis
0.149393	Metastasis
0.149393	Metastasis
0.149393	Metastasis
0.149393	Metastasis
0.149393	Metastasis
0.149393	Metastasis
0.149393	Metastasis
0.149393	Metastasis
0.149393	Metastasis
0.149393	Metastasis
0.149393	Metastasis
0.149393	Metastasis
0.149393	Metastasis
0.149393	Metastasis
0.149393	Metastasis
0.149393	Metastasis
0.149393	Metastasis
0.149393	Metastasis
0.149393	Metastasis
0.149393	Metastasis
0.149393	Metastasis
0.149393	Metastasis
0.149393	Metastasis
0.149393	Metastasis
0.149393	Metastasis
0.149393	Metastasis
0.149393	Metastasis
0.149393	Metastasis
0.149393	Metastasis
0.149393	Metastasis
0.149393	Metastasis
0.149393	Metastasis
0.149393	Metastasis
0.149393	Metastasis
0.149393	Metastasis
0.149393	Metastasis
0.149393	Metastasis
0.149393	Metastasis
0.149393	Metastasis
0.149393	Metastasis
0.149393	Metastasis
0.149393	Metastasis
0.149393	Metastasis
0.149393	Metastasis
0.149393	Metastasis
0.149393	Metastasis
0.149393	Metastasis
0.149393	Metastasis
0.149393	Metastasis
0.149393	Metastasis
0.149393	Metastasis
0.149393	Metastasis
0.149393	Metastasis
0.149393	Metastasis
0.149393	Metastasis
0.149393	Metastasis
0.149393	Metastasis
0.149393	Metastasis
0.149393	Metastasis
0.149393	Metastasis
0.149393	Metastasis
0.149393	Metastasis
0.149393	Metastasis
0.149393	Metastasis
0.149393	Metastasis
0.149393	Metastasis
0.149393	Metastasis
0.149393	Metastasis
0.149393	Metastasis
0.149393	Metastasis
0.149393	Metastasis
0.149393	Metastasis
0.149393	Metastasis
0.149393	Metastasis
0.149393	Metastasis
0.149393	Metastasis
0.149393	Metastasis
0.149393	Metastasis
0.149393	Metastasis
0.149393	Metastasis
0.149393	Metastasis
0.149393	Metastasis
0.149393	Metastasis
0.149393	Metastasis
0.149393	Metastasis
0.149393	Metastasis
0.149393	Metastasis
0.149393	Metastasis
0.149393	Metastasis
0.149393	Metastasis
0.149393	Metastasis
0.149393	Metastasis
0.149393	Metastasis
0.149393	Metastasis
0.149393	Metastasis
0.149393	Metastasis
0.149393	Metastasis
0.149393	Metastasis
0.149393	Metastasis
0.149393	Metastasis
0.149393	Metastasis
0.149393	Metastasis
0.149393	Metastasis
0.149393	Metastasis
0.149393	Metastasis
0.149393	Metastasis
0.149393	Metastasis
0.149393	Metastasis
0.149393	Metastasis
0.149393	Metastasis
0.149393	Metastasis
0.149393	Metastasis
0.149393	Metastasis
0.149393	Metastasis
0.149393	Metastasis
0.149393	Metastasis
0.149393	Metastasis
0.149393	Metastasis
0.149393	Metastasis
0.149393	Metastasis
0.149393	Metastasis
0.149393	Metastasis
0.149393	Metastasis
0.149393	Metastasis
0.149393	Metastasis
0.149393	Metastasis
0.149393	Metastasis
0.149393	Metastasis
0.149393	Metastasis
0.149393	Metastasis
0.149393	Metastasis
0.149393	Metastasis
0.149393	Metastasis
0.149393	Metastasis
0.149393	Metastasis
0.149393	Metastasis
0.149393	Metastasis
0.149393	Metastasis
0.149393	Metastasis
0.149393	Metastasis
0.149393	Metastasis
0.149393	Metastasis
0.149393	Metastasis
0.149393	Metastasis
0.149393	Metastasis
0.149393	Metastasis
0.149393	Metastasis
0.149393	Metastasis
0.149393	Metastasis
0.149393	Metastasis
0.149393	Metastasis
0.149393	Metastasis
0.149393	Metastasis
0.149393	Metastasis
0.149393	Metastasis
0.149393	Metastasis
0.149393	Metastasis
0.149393	Metastasis
0.149393	Metastasis
0.149393	Metastasis
0.149393	Metastasis
0.149393	Metastasis
0.149393	Metastasis
0.149393	Metastasis
0.149393	Metastasis
0.149393	Metastasis
0.149393	Metastasis
0.149393	Metastasis
0.149393	Metastasis
0.149393	Metastasis
0.149393	Metastasis
0.149393	Metastasis
0.149393	Metastasis
0.149393	Metastasis
0.149393	Metastasis
0.149393	Metastasis
0.149393	Metastasis
0.149393	Metastasis
0.149393	Metastasis
0.149393	Metastasis
0.149393	Metastasis
0.149393	Metastasis
0.149393	Metastasis
0.149393	Metastasis
0.149393	Metastasis
0.149393	Metastasis
0.149393	Metastasis
0.149393	Metastasis
0.149393	Metastasis
0.149393	Metastasis
0.149393	Metastasis
0.149393	Metastasis
0.149393	Metastasis
0.149393	Metastasis
0.149393	Metastasis
0.149393	Metastasis
0.149393	Metastasis
0.149393	Metastasis
0.149393	Metastasis
0.149393	Metastasis
0.149393	Metastasis
0.149393	Metastasis
0.149393	Metastasis
0.149393	Metastasis
0.149393	Metastasis
0.149393	Metastasis
0.149393	Metastasis
0.149393	Metastasis
0.149393	Metastasis
0.149393	Metastasis
0.149393	Metastasis
0.149393	Metastasis
0.149393	Metastasis
0.149393	Metastasis
0.149393	Metastasis
0.149393	Metastasis
0.149393	Metastasis
0.149393	Metastasis
0.149393	Metastasis
0.149393	Metastasis
0.149393	Metastasis
0.149393	Metastasis
0.149393	Metastasis
0.149393	Metastasis
0.149393	Metastasis
0.149393	Metastasis
0.149393	Metastasis
0.149393	Metastasis
0.149393	Metastasis
0.149393	Metastasis
0.149393	Metastasis
0.149393	Metastasis
0.149393	Metastasis
0.149393	Metastasis
0.149393	Metastasis
0.149393	Metastasis
0.149393	Metastasis
0.149393	Metastasis
0.149393	Metastasis
0.149393	Metastasis
0.149393	Metastasis
0.149393	Metastasis
0.149393	Metastasis
0.149393	Metastasis
0.149393	Metastasis
0.149393	Metastasis
0.149393	Metastasis
0.149393	Metastasis
0.149393	Metastasis
0.149393	Metastasis
0.149393	Metastasis
0.149393	Metastasis
0.149393	Metastasis
0.149393	Metastasis
0.149393	Metastasis
0.149393	Metastasis
0.149393	Metastasis
0.149393	Metastasis
0.149393	Metastasis
0.149393	Metastasis
0.149393	Metastasis
0.149393	Metastasis
0.149393	Metastasis
0.149393	Metastasis
0.149393	Metastasis
0.149393	Metastasis
0.149393	Metastasis
0.149393	Metastasis
0.149393	Metastasis
0.149393	Metastasis
0.149393	Metastasis
0.149393	Metastasis
0.149393	Metastasis
0.149393	Metastasis
0.149393	Metastasis
0.149393	Metastasis
0.149393	Metastasis
0.149393	Metastasis
0.149393	Metastasis
0.149393	Metastasis
0.149393	Metastasis
0.149393	Metastasis
0.149393	Metastasis
0.149393	Metastasis
0.149393	Metastasis
0.149393	Metastasis
0.149393	Metastasis
0.149393	Metastasis
0.149393	Metastasis
0.149393	Metastasis
0.149393	Metastasis
0.149393	Metastasis
0.149393	Metastasis
0.149393	Metastasis
0.149393	Metastasis
0.149393	Metastasis
0.149393	Metastasis
0.149393	Metastasis
0.149393	Metastasis
0.149393	Metastasis
0.149393	Metastasis
0.149393	Metastasis
0.149393	Metastasis
0.149393	Metastasis
0.149393	Metastasis
0.149393	Metastasis
0.149393	Metastasis
0.149393	Metastasis
0.149393	Metastasis
0.149393	Metastasis
0.149393	Metastasis
0.149393	Metastasis
0.149393	Metastasis
0.149393	Metastasis
0.149393	Metastasis
0.149393	Metastasis
0.149393	Metastasis
0.149393	Metastasis
0.149393	Metastasis
0.149393	Metastasis
0.149393	Metastasis
0.149393	Metastasis
0.149393	Metastasis
0.149393	Metastasis
0.149393	Metastasis
0.149393	Metastasis
0.149393	Metastasis
0.149393	Metastasis
0.149393	Metastasis
0.149393	Metastasis
0.149393	Metastasis
0.149393	Metastasis
0.149393	Metastasis
0.149393	Metastasis
0.149393	Metastasis
0.149393	Metastasis
0.149393	Metastasis
0.149393	Metastasis
0.149393	Metastasis
0.149393	Metastasis
0.149393	Metastasis
0.149393	Metastasis
0.149393	Metastasis
0.149393	Metastasis
0.149393	Metastasis
0.149393	Metastasis
0.149393	Metastasis
0.149393	Metastasis
0.149393	Metastasis
0.149393	Metastasis
0.149393	Metastasis
0.149393	Metastasis
0.149393	Metastasis
0.149393	Metastasis
0.149393	Metastasis
0.149393	Metastasis
0.149393	Metastasis
0.149393	Metastasis
0.149393	Metastasis
0.149393	Metastasis
0.149393	Metastasis
0.149393	Metastasis
0.149393	Metastasis
0.149393	Metastasis
0.149393	Metastasis
0.149393	Metastasis
0.149393	Metastasis
0.149393	Metastasis
0.149393	Metastasis
0.149393	Metastasis
0.149393	Metastasis
0.149393	Metastasis
0.149393	Metastasis
0.149393	Metastasis
0.149393	Metastasis
0.149393	Metastasis
0.149393	Metastasis
0.149393	Metastasis
0.149393	Metastasis
0.149393	Metastasis
0.149393	Metastasis
0.149393	Metastasis
0.149393	Metastasis
0.149393	Metastasis
0.149393	Metastasis
0.149393	Metastasis
0.149393	Metastasis
0.149393	Metastasis
0.149393	Metastasis
0.149393	Metastasis
0.149393	Metastasis
0.149393	Metastasis
0.149393	Metastasis
0.149393	Metastasis
0.149393	Metastasis
0.149393	Metastasis
0.149393	Metastasis
0.149393	Metastasis
0.149393	Metastasis
0.149393	Metastasis
0.149393	Metastasis
0.149393	Metastasis
0.149393	Metastasis
0.149393	Metastasis
0.149393	Metastasis
0.149393	Metastasis
0.149393	Metastasis
0.149393	Metastasis
0.149393	Metastasis
0.149393	Metastasis
0.149393	Metastasis
0.149393	Metastasis
0.149393	Metastasis
0.149393	Metastasis
0.149393	Metastasis
0.149393	Metastasis
0.149393	Metastasis
0.149393	Metastasis
0.149393	Metastasis
0.149393	Metastasis
0.149393	Metastasis
0.149393	Metastasis
0.149393	Metastasis
0.149393	Metastasis
0.149393	Metastasis
0.149393	Metastasis
0.149393	Metastasis
0.149393	Metastasis
0.149393	Metastasis
0.149393	Metastasis
0.149393	Metastasis
0.149393	Metastasis
0.149393	Metastasis
0.149393	Metastasis
0.149393	Metastasis
0.149393	Metastasis
0.149393	Metastasis
0.149393	Metastasis
0.149393	Metastasis
0.149393	Metastasis
0.149393	Metastasis
0.149393	Metastasis
0.149393	Metastasis
0.149393	Metastasis
0.149393	Metastasis
0.149393	Metastasis
0.149393	Metastasis
0.149393	Metastasis
0.149393	Metastasis
0.149393	Metastasis
0.149393	Metastasis
0.149393	Metastasis
0.149393	Metastasis
0.149393	Metastasis
0.149393	Metastasis
0.149393	Metastasis
0.149393	Metastasis
0.149393	Metastasis
0.149393	Metastasis
0.149393	Metastasis
0.149393	Metastasis
0.149393	Metastasis
0.149393	Metastasis
0.149393	Metastasis
0.149393	Metastasis
0.149393	Metastasis
0.149393	Metastasis
0.149393	Metastasis
0.149393	Metastasis
0.149393	Metastasis
0.149393	Metastasis
0.149393	Metastasis
0.149393	Metastasis
0.149393	Metastasis
0.149393	Metastasis
0.149393	Metastasis
0.149393	Metastasis
0.149393	Metastasis
0.149393	Metastasis
0.149393	Metastasis
0.149393	Metastasis
0.149393	Metastasis
0.149393	Metastasis
0.149393	Metastasis
0.149393	Metastasis
0.149393	Metastasis
0.149393	Metastasis
0.149393	Metastasis
0.149393	Metastasis
0.149393	Metastasis
0.149393	Metastasis
0.149393	Metastasis
0.149393	Metastasis
0.149393	Metastasis
0.149393	Metastasis
0.149393	Metastasis
0.149393	Metastasis
0.149393	Metastasis
0.149393	Metastasis
0.149393	Metastasis
0.149393	Metastasis
0.149393	Metastasis
0.149393	Metastasis
0.149393	Metastasis
0.149393	Metastasis
0.149393	Metastasis
0.149393	Metastasis
0.149393	Metastasis
0.149393	Metastasis
0.149393	Metastasis
0.149393	Metastasis
0.149393	Metastasis
0.149393	Metastasis
0.149393	Metastasis
0.149393	Metastasis
0.149393	Metastasis
0.149393	Metastasis
0.149393	Metastasis
0.149393	Metastasis
0.149393	Metastasis
0.149393	Metastasis
0.149393	Metastasis
0.149393	Metastasis
0.149393	Metastasis
0.149393	Metastasis
0.149393	Metastasis
0.149393	Metastasis
0.149393	Metastasis
0.149393	Metastasis
0.149393	Metastasis
0.149393	Metastasis
0.149393	Metastasis
0.149393	Metastasis
0.149393	Metastasis
0.149393	Metastasis
0.149393	Metastasis
0.149393	Metastasis
0.149393	Metastasis
0.149393	Metastasis
0.149393	Metastasis
0.149393	Metastasis
0.149393	Metastasis
0.149393	Metastasis
0.149393	Metastasis
0.149393	Metastasis
0.149393	Metastasis
0.149393	Metastasis
0.149393	Metastasis
0.149393	Metastasis
0.149393	Metastasis
0.149393	Metastasis
0.149393	Metastasis
0.149393	Metastasis
0.149393	Metastasis
0.149393	Metastasis
0.149393	Metastasis
0.149393	Metastasis
0.149393	Metastasis
0.149393	Metastasis
0.149393	Metastasis
0.149393	Metastasis
0.149393	Metastasis
0.149393	Metastasis
0.149393	Metastasis
0.149393	Metastasis
0.149393	Metastasis
0.149393	Metastasis
0.149393	Metastasis
0.149393	Metastasis
0.149393	Metastasis
0.149393	Metastasis
0.149393	Metastasis
0.149393	Metastasis
0.149393	Metastasis
0.149393	Metastasis
0.149393	Metastasis
0.149393	Metastasis
0.149393	Metastasis
0.149393	Metastasis
0.149393	Metastasis
0.149393	Metastasis
0.149393	Metastasis
0.149393	Metastasis
0.149393	Metastasis
0.149393	Metastasis
0.149393	Metastasis
0.149393	Metastasis
0.149393	Metastasis
0.149393	Metastasis
0.149393	Metastasis
0.149393	Metastasis
0.149393	Metastasis
0.149393	Metastasis
0.149393	Metastasis
0.149393	Metastasis
0.149393	Metastasis
0.149393	Metastasis
0.149393	Metastasis
0.149393	Metastasis
0.149393	Metastasis
0.149393	Metastasis
0.149393	Metastasis
0.149393	Metastasis
0.149393	Metastasis
0.149393	Metastasis
0.149393	Metastasis
0.149393	Metastasis
0.149393	Metastasis
0.149393	Metastasis
0.149393	Metastasis
0.149393	Metastasis
0.149393	Metastasis
0.149393	Metastasis
0.149393	Metastasis
0.149393	Metastasis
0.149393	Metastasis
0.149393	Metastasis
0.149393	Metastasis
0.149393	Metastasis
0.149393	Metastasis
0.149393	Metastasis
0.149393	Metastasis
0.149393	Metastasis
0.149393	Metastasis
0.149393	Metastasis
0.149393	Metastasis
0.149393	Metastasis
0.149393	Metastasis
0.149393	Metastasis
0.149393	Metastasis
0.149393	Metastasis
0.149393	Metastasis
0.149393	Metastasis
0.149393	Metastasis
0.149393	Metastasis
0.149393	Metastasis
0.149393	Metastasis
0.149393	Metastasis
0.149393	Metastasis
0.149393	Metastasis
0.149393	Metastasis
0.149393	Metastasis
0.149393	Metastasis
0.149393	Metastasis
0.149393	Metastasis
0.149393	Metastasis
0.149393	Metastasis
0.149393	Metastasis
0.149393	Metastasis
0.149393	Metastasis
0.149393	Metastasis
0.149393	Metastasis
0.149393	Metastasis
0.149393	Metastasis
0.149393	Metastasis
0.149393	Metastasis
0.149393	Metastasis
0.149393	Metastasis
0.149393	Metastasis
0.149393	Metastasis
0.149393	Metastasis
0.149393	Metastasis
0.149393	Metastasis
0.149393	Metastasis
0.149393	Metastasis
0.149393	Metastasis
0.149393	Metastasis
0.149393	Metastasis
0.149393	Metastasis
0.149393	Metastasis
0.149393	Metastasis
0.149393	Metastasis
0.149393	Metastasis
0.149393	Metastasis
0.149393	Metastasis
0.149393	Metastasis
0.149393	Metastasis
0.149393	Metastasis
0.149393	Metastasis
0.149393	Metastasis
0.149393	Metastasis
0.149393	Metastasis
0.149393	Metastasis
0.149393	Metastasis
0.149393	Metastasis
0.149393	Metastasis
0.149393	Metastasis
0.149393	Metastasis
0.149393	Metastasis
0.149393	Metastasis
0.149393	Metastasis
0.149393	Metastasis
0.149393	Metastasis
0.149393	Metastasis
0.149393	Metastasis
0.149393	Metastasis
0.149393	Metastasis
0.149393	Metastasis
0.149393	Metastasis
0.149393	Metastasis
0.149393	Metastasis
0.149393	Metastasis
0.149393	Metastasis
0.149393	Metastasis
0.149393	Metastasis
0.149393	Metastasis
0.149393	Metastasis
0.149393	Metastasis
0.149393	Metastasis
0.149393	Metastasis
0.149393	Metastasis
0.149393	Metastasis
0.149393	Metastasis
0.149393	Metastasis
0.149393	Metastasis
0.149393	Metastasis
0.149393	Metastasis
0.149393	Metastasis
0.149393	Metastasis
0.149393	Metastasis
0.149393	Metastasis
0.149393	Metastasis
0.149393	Metastasis
0.149393	Metastasis
0.149393	Metastasis
0.149393	Metastasis
0.149393	Metastasis
0.149393	Metastasis
0.149393	Metastasis
0.149393	Metastasis
0.149393	Metastasis
0.149393	Metastasis
0.149393	Metastasis
0.149393	Metastasis
0.149393	Metastasis
0.149393	Metastasis
0.149393	Metastasis
0.149393	Metastasis
0.149393	Metastasis
0.149393	Metastasis
0.149393	Metastasis
0.149393	Metastasis
0.149393	Metastasis
0.149393	Metastasis
0.149393	Metastasis
0.149393	Metastasis
0.149393	Metastasis
0.149393	Metastasis
0.149393	Metastasis
0.149393	Metastasis
0.149393	Metastasis
0.149393	Metastasis
0.149393	Metastasis
0.149393	Metastasis
0.149393	Metastasis
0.149393	Metastasis
0.149393	Metastasis
0.149393	Metastasis
0.149393	Metastasis
0.149393	Metastasis
0.149393	Metastasis
0.149393	Metastasis
0.149393	Metastasis
0.149393	Metastasis
0.149393	Metastasis
0.149393	Metastasis
0.149393	Metastasis
0.149393	Metastasis
0.149393	Metastasis
0.149393	Metastasis
0.149393	Metastasis
0.149393	Metastasis
0.149393	Metastasis
0.149393	Metastasis
0.149393	Metastasis
0.149393	Metastasis
0.149393	Metastasis
0.149393	Metastasis
0.149393	Metastasis
0.149393	Metastasis
0.149393	Metastasis
0.149393	Metastasis
0.149393	Metastasis
0.149393	Metastasis
0.149393	Metastasis
0.149393	Metastasis
0.149393	Metastasis
0.149393	Metastasis
0.149393	Metastasis
0.149393	Metastasis
0.149393	Metastasis
0.149393	Metastasis
0.149393	Metastasis
0.149393	Metastasis
0.149393	Metastasis
0.149393	Metastasis
0.149393	Metastasis
0.149393	Metastasis
0.149393	Metastasis
0.149393	Metastasis
0.149393	Metastasis
0.149393	Metastasis
0.149393	Metastasis
0.149393	Metastasis
0.149393	Metastasis
0.149393	Metastasis
0.149393	Metastasis
0.149393	Metastasis
0.149393	Metastasis
0.149393	Metastasis
0.149393	Metastasis
0.149393	Metastasis
0.149393	Metastasis
0.149393	Metastasis
0.149393	Metastasis
0.149393	Metastasis
0.149393	Metastasis
0.149393	Metastasis
0.149393	Metastasis
0.149393	Metastasis
0.149393	Metastasis
0.149393	Metastasis
0.149393	Metastasis
0.149393	Metastasis
0.149393	Metastasis
0.149393	Metastasis
0.149393	Metastasis
0.149393	Metastasis
0.149393	Metastasis
0.149393	Metastasis
0.149393	Metastasis
0.149393	Metastasis
0.149393	Metastasis
0.149393	Metastasis
0.149393	Metastasis
0.149393	Metastasis
0.149393	Metastasis
0.149393	Metastasis
0.149393	Metastasis
0.149393	Metastasis
0.149393	Metastasis
0.149393	Metastasis
0.149393	Metastasis
0.149393	Metastasis
0.149393	Metastasis
0.149393	Metastasis
0.149393	Metastasis
0.149393	Metastasis
0.149393	Metastasis
0.149393	Metastasis
0.149393	Metastasis
0.149393	Metastasis
0.149393	Metastasis
0.149393	Metastasis
0.149393	Metastasis
0.149393	Metastasis
0.149393	Metastasis
0.149393	Metastasis
0.149393	Metastasis
0.149393	Metastasis
0.149393	Metastasis
0.149393	Metastasis
0.149393	Metastasis
0.149393	Metastasis
0.149393	Metastasis
0.149393	Metastasis
0.149393	Metastasis
0.149393	Metastasis
0.149393	Metastasis
0.149393	Metastasis
0.149393	Metastasis
0.149393	Metastasis
0.149393	Metastasis
0.149393	Metastasis
0.149393	Metastasis
0.149393	Metastasis
0.149393	Metastasis
0.149393	Metastasis
0.149393	Metastasis
0.149393	Metastasis
0.149393	Metastasis
0.149393	Metastasis
0.149393	Metastasis
0.149393	Metastasis
0.149393	Metastasis
0.149393	Metastasis
0.149393	Metastasis
0.149393	Metastasis
0.149393	Metastasis
0.149393	Metastasis
0.149393	Metastasis
0.149393	Metastasis
0.149393	Metastasis
0.149393	Metastasis
0.149393	Metastasis
0.149393	Metastasis
0.149393	Metastasis
0.149393	Metastasis
0.149393	Metastasis
0.149393	Metastasis
0.149393	Metastasis
0.149393	Metastasis
0.149393	Metastasis
0.149393	Metastasis
0.149393	Metastasis
0.149393	Metastasis
0.149393	Metastasis
0.149393	Metastasis
0.149393	Metastasis
0.149393	Metastasis
0.149393	Metastasis
0.149393	Metastasis
0.149393	Metastasis
0.149393	Metastasis
0.149393	Metastasis
0.149393	Metastasis
0.149393	Metastasis
0.149393	Metastasis
0.149393	Metastasis
0.149393	Metastasis
0.149393	Metastasis
0.149393	Metastasis
0.149393	Metastasis
0.149393	Metastasis
0.149393	Metastasis
0.149393	Metastasis
0.149393	Metastasis
0.149393	Metastasis
0.149393	Metastasis
0.149393	Metastasis
0.149393	Metastasis
0.149393	Metastasis
0.149393	Metastasis
0.149393	Metastasis
0.149393	Metastasis
0.149393	Metastasis
0.149393	Metastasis
0.149393	Metastasis
0.149393	Metastasis
0.149393	Metastasis
0.149393	Metastasis
0.149393	Metastasis
0.149393	Metastasis
0.149393	Metastasis
0.149393	Metastasis
0.149393	Metastasis
0.149393	Metastasis
0.149393	Metastasis
0.149393	Metastasis
0.149393	Metastasis
0.149393	Metastasis
0.149393	Metastasis
0.149393	Metastasis
0.149393	Metastasis
0.149393	Metastasis
0.149393	Metastasis
0.149393	Metastasis
0.149393	Metastasis
0.149393	Metastasis
0.149393	Metastasis
0.149393	Metastasis
0.149393	Metastasis
0.149393	Metastasis
0.149393	Metastasis
0.149393	Metastasis
0.149393	Metastasis
0.149393	Metastasis
0.149393	Metastasis
0.149393	Metastasis
0.149393	Metastasis
0.149393	Metastasis
0.149393	Metastasis
0.149393	Metastasis
0.149393	Metastasis
0.149393	Metastasis
0.149393	Metastasis
0.149393	Metastasis
0.149393	Metastasis
0.149393	Metastasis
0.149393	Metastasis
0.149393	Metastasis
0.149393	Metastasis
0.149393	Metastasis
0.149393	Metastasis
0.149393	Metastasis
0.149393	Metastasis
0.149393	Metastasis
0.149393	Metastasis
0.149393	Metastasis
0.149393	Metastasis
0.149393	Metastasis
0.149393	Metastasis
0.149393	Metastasis
0.149393	Metastasis
0.149393	Metastasis
0.149393	Metastasis
0.149393	Metastasis
0.149393	Metastasis
0.149393	Metastasis
0.149393	Metastasis
0.149393	Metastasis
0.149393	Metastasis
0.149393	Metastasis
0.149393	Metastasis
0.149393	Metastasis
0.149393	Metastasis
0.149393	Metastasis
0.149393	Metastasis
0.149393	Metastasis
0.149393	Metastasis
0.149393	Metastasis
0.149393	Metastasis
0.149393	Metastasis
0.149393	Metastasis
0.149393	Metastasis
0.149393	Metastasis
0.149393	Metastasis
0.149393	Metastasis
0.149393	Metastasis
0.149393	Metastasis
0.149393	Metastasis
0.149393	Metastasis
0.149393	Metastasis
0.149393	Metastasis
0.149393	Metastasis
0.149393	Metastasis
0.149393	Metastasis
0.149393	Metastasis
0.149393	Metastasis
0.149393	Metastasis
0.149393	Metastasis
0.149393	Metastasis
0.149393	Metastasis
0.149393	Metastasis
0.149393	Metastasis
0.149393	Metastasis
0.149393	Metastasis
0.149393	Metastasis
0.149393	Metastasis
0.149393	Metastasis
0.149393	Metastasis
0.149393	Metastasis
0.149393	Metastasis
0.149393	Metastasis
0.149393	Metastasis
0.149393	Metastasis
0.149393	Metastasis
0.149393	Metastasis
0.149393	Metastasis
0.149393	Metastasis
0.149393	Metastasis
0.149393	Metastasis
0.149393	Metastasis
0.149393	Metastasis
0.149393	Metastasis
0.149393	Metastasis
0.149393	Metastasis
0.149393	Metastasis
0.149393	Metastasis
0.149393	Metastasis
0.149393	Metastasis
0.149393	Metastasis
0.149393	Metastasis
0.149393	Metastasis
0.149393	Metastasis
0.149393	Metastasis
0.149393	Metastasis
0.149393	Metastasis
0.149393	Metastasis
0.149393	Metastasis
0.149393	Metastasis
0.149393	Metastasis
0.149393	Metastasis
0.149393	Metastasis
0.149393	Metastasis
0.149393	Metastasis
0.149393	Metastasis
0.149393	Metastasis
0.149393	Metastasis
0.149393	Metastasis
0.149393	Metastasis
0.149393	Metastasis
0.149393	Metastasis
0.149393	Metastasis
0.149393	Metastasis
0.149393	Metastasis
0.149393	Metastasis
0.149393	Metastasis
0.149393	Metastasis
0.149393	Metastasis
0.149393	Metastasis
0.149393	Metastasis
0.149393	Metastasis
0.149393	Metastasis
0.149393	Metastasis
0.149393	Metastasis
0.149393	Metastasis
0.149393	Metastasis
0.149393	Metastasis
0.149393	Metastasis
0.149393	Metastasis
0.149393	Metastasis
0.149393	Metastasis
0.149393	Metastasis
0.149393	Metastasis
0.149393	Metastasis
0.149393	Metastasis
0.149393	Metastasis
0.149393	Metastasis
0.149393	Metastasis
0.149393	Metastasis
0.149393	Metastasis
0.149393	Metastasis
0.149393	Metastasis
0.149393	Metastasis
0.149393	Metastasis
0.149393	Metastasis
0.149393	Metastasis
0.149393	Metastasis
0.149393	Metastasis
0.149393	Metastasis
0.149393	Metastasis
0.149393	Metastasis
0.149393	Metastasis
0.149393	Metastasis
0.149393	Metastasis
0.149393	Metastasis
0.149393	Metastasis
0.149393	Metastasis
0.149393	Metastasis
0.149393	Metastasis
0.149393	Metastasis
0.149393	Metastasis
0.149393	Metastasis
0.149393	Metastasis
0.149393	Metastasis
0.149393	Metastasis
0.149393	Metastasis
0.149393	Metastasis
0.149393	Metastasis
0.149393	Metastasis
0.149393	Metastasis
0.149393	Metastasis
0.149393	Metastasis
0.149393	Metastasis
0.149393	Metastasis
0.149393	Metastasis
0.149393	Metastasis
0.149393	Metastasis
0.149393	Metastasis
0.149393	Metastasis
0.149393	Metastasis
0.149393	Metastasis
0.149393	Metastasis
0.149393	Metastasis
0.149393	Metastasis
0.149393	Metastasis
0.149393	Metastasis
0.149393	Metastasis
0.149393	Metastasis
0.149393	Metastasis
0.149393	Metastasis
0.149393	Metastasis
0.149393	Metastasis
0.149393	Metastasis
0.149393	Metastasis
0.149393	Metastasis
0.149393	Metastasis
0.149393	Metastasis
0.149393	Metastasis
0.149393	Metastasis
0.149393	Metastasis
0.149393	Metastasis
0.149393	Metastasis
0.149393	Metastasis
0.149393	Metastasis
0.149393	Metastasis
0.149393	Metastasis
0.149393	Metastasis
0.149393	Metastasis
0.149393	Metastasis
0.149393	Metastasis
0.149393	Metastasis
0.149393	Metastasis
0.149393	Metastasis
0.149393	Metastasis
0.149393	Metastasis
0.149393	Metastasis
0.149393	Metastasis
0.149393	Metastasis
0.149393	Metastasis
0.149393	Metastasis
0.149393	Metastasis
0.149393	Metastasis
0.149393	Metastasis
0.149393	Metastasis
0.149393	Metastasis
0.149393	Metastasis
0.149393	Metastasis
0.149393	Metastasis
0.149393	Metastasis
0.149393	Metastasis
0.149393	Metastasis
0.149393	Metastasis
0.149393	Metastasis
0.149393	Metastasis
0.149393	Metastasis
0.149393	Metastasis
0.149393	Metastasis
0.149393	Metastasis
0.149393	Metastasis
0.149393	Metastasis
0.149393	Metastasis
0.149393	Metastasis
0.149393	Metastasis
0.149393	Metastasis
0.149393	Metastasis
0.149393	Metastasis
0.149393	Metastasis
0.149393	Metastasis
0.149393	Metastasis
0.149393	Metastasis
0.149393	Metastasis
0.149393	Metastasis
0.149393	Metastasis
0.149393	Metastasis
0.149393	Metastasis
0.149393	Metastasis
0.149393	Metastasis
0.149393	Metastasis
0.149393	Metastasis
0.149393	Metastasis
0.149393	Metastasis
0.149393	Metastasis
0.149393	Metastasis
0.149393	Metastasis
0.149393	Metastasis
0.149393	Metastasis
0.149393	Metastasis
0.149393	Metastasis
0.149393	Metastasis
0.149393	Metastasis
0.149393	Metastasis
0.149393	Metastasis
0.149393	Metastasis
0.149393	Metastasis
0.149393	Metastasis
0.149393	Metastasis
0.149393	Metastasis
0.149393	Metastasis
0.149393	Metastasis
0.149393	Metastasis
0.149393	Metastasis
0.149393	Metastasis
0.149393	Metastasis
0.149393	Metastasis
0.149393	Metastasis
0.149393	Metastasis
0.149393	Metastasis
0.149393	Metastasis
0.149393	Metastasis
0.149393	Metastasis
0.149393	Metastasis
0.149393	Metastasis
0.149393	Metastasis
0.149393	Metastasis
0.149393	Metastasis
0.149393	Metastasis
0.149393	Metastasis
0.149393	Metastasis
0.149393	Metastasis
0.149393	Metastasis
0.149393	Metastasis
0.149393	Metastasis
0.149393	Metastasis
0.149393	Metastasis
0.149393	Metastasis
0.149393	Metastasis
0.149393	Metastasis
0.149393	Metastasis
0.149393	Metastasis
0.149393	Metastasis
0.149393	Metastasis
0.149393	Metastasis
0.149393	Metastasis
0.149393	Metastasis
0.149393	Metastasis
0.149393	Metastasis
0.149393	Metastasis
0.149393	Metastasis
0.149393	Metastasis
0.149393	Metastasis
0.149393	Metastasis
0.149393	Metastasis
0.149393	Metastasis
0.149393	Metastasis
0.149393	Metastasis
0.149393	Metastasis
0.149393	Metastasis
0.149393	Metastasis
0.149393	Metastasis
0.149393	Metastasis
0.149393	Metastasis
0.149393	Metastasis
0.149393	Metastasis
0.149393	Metastasis
0.149393	Metastasis
0.149393	Metastasis
0.149393	Metastasis
0.149393	Metastasis
0.149393	Metastasis
0.149393	Metastasis
0.149393	Metastasis
0.149393	Metastasis
0.149393	Metastasis
0.149393	Metastasis
0.149393	Metastasis
0.149393	Metastasis
0.149393	Metastasis
0.149393	Metastasis
0.149393	Metastasis
0.149393	Metastasis
0.149393	Metastasis
0.149393	Metastasis
0.149393	Metastasis
0.149393	Metastasis
0.149393	Metastasis
0.149393	Metastasis
0.149393	Metastasis
0.149393	Metastasis
0.149393	Metastasis
0.149393	Metastasis
0.149393	Metastasis
0.149393	Metastasis
0.149393	Metastasis
0.149393	Metastasis
0.149393	Metastasis
0.149393	Metastasis
0.149393	Metastasis
0.149393	Metastasis
0.149393	Metastasis
0.149393	Metastasis
0.149393	Metastasis
0.149393	Metastasis
0.149393	Metastasis
0.149393	Metastasis
0.149393	Metastasis
0.149393	Metastasis
0.149393	Metastasis
0.149393	Metastasis
0.149393	Metastasis
0.149393	Metastasis
0.149393	Metastasis
0.149393	Metastasis
0.149393	Metastasis
0.149393	Metastasis
0.149393	Metastasis
0.149393	Metastasis
0.149393	Metastasis
0.149393	Metastasis
0.149393	Metastasis
0.149393	Metastasis
0.149393	Metastasis
0.149393	Metastasis
0.149393	Metastasis
0.149393	Metastasis
0.149393	Metastasis
0.149393	Metastasis
0.149393	Metastasis
0.149393	Metastasis
0.149393	Metastasis
0.149393	Metastasis
0.149393	Metastasis
0.149393	Metastasis
0.149393	Metastasis
0.149393	Metastasis
0.149393	Metastasis
0.149393	Metastasis
0.149393	Metastasis
0.149393	Metastasis
0.149393	Metastasis
0.149393	Metastasis
0.149393	Metastasis
0.149393	Metastasis
0.149393	Metastasis
0.149393	Metastasis
0.149393	Metastasis
0.149393	Metastasis
0.149393	Metastasis
0.149393	Metastasis
0.149393	Metastasis
0.149393	Metastasis
0.149393	Metastasis
0.149393	Metastasis
0.149393	Metastasis
0.149393	Metastasis
0.149393	Metastasis
0.149393	Metastasis
0.149393	Metastasis
0.149393	Metastasis
0.149393	Metastasis
0.149393	Metastasis
0.149393	Metastasis
0.149393	Metastasis
0.149393	Metastasis
0.149393	Metastasis
0.149393	Metastasis
0.149393	Metastasis
0.149393	Metastasis
0.149393	Metastasis
0.149393	Metastasis
0.149393	Metastasis
0.149393	Metastasis
0.149393	Metastasis
0.149393	Metastasis
0.149393	Metastasis
0.149393	Metastasis
0.149393	Metastasis
0.149393	Metastasis
0.149393	Metastasis
0.149393	Metastasis
0.149393	Metastasis
0.149393	Metastasis
0.149393	Metastasis
0.149393	Metastasis
0.149393	Metastasis
0.149393	Metastasis
0.149393	Metastasis
0.149393	Metastasis
0.149393	Metastasis
0.149393	Metastasis
0.149393	Metastasis
0.149393	Metastasis
0.149393	Metastasis
0.149393	Metastasis
0.149393	Metastasis
0.149393	Metastasis
0.149393	Metastasis
0.149393	Metastasis
0.149393	Metastasis
0.149393	Metastasis
0.149393	Metastasis
0.149393	Metastasis
0.149393	Metastasis
0.149393	Metastasis
0.149393	Metastasis
0.149393	Metastasis
0.149393	Metastasis
0.149393	Metastasis
0.149393	Metastasis
0.149393	Metastasis
0.149393	Metastasis
0.149393	Metastasis
0.149393	Metastasis
0.149393	Metastasis
0.149393	Metastasis
0.149393	Metastasis
0.149393	Metastasis
0.149393	Metastasis
0.149393	Metastasis
0.149393	Metastasis
0.149393	Metastasis
0.149393	Metastasis
0.149393	Metastasis
0.149393	Metastasis
0.149393	Metastasis
0.149393	Metastasis
0.149393	Metastasis
0.149393	Metastasis
0.149393	Metastasis
0.149393	Metastasis
0.149393	Metastasis
0.149393	Metastasis
0.149393	Metastasis
0.149393	Metastasis
0.149393	Metastasis
0.149393	Metastasis
0.149393	Metastasis
0.149393	Metastasis
0.149393	Metastasis
0.149393	Metastasis
0.149393	Metastasis
0.149393	Metastasis
0.149393	Metastasis
0.149393	Metastasis
0.149393	Metastasis
0.149393	Metastasis
0.149393	Metastasis
0.149393	Metastasis
0.149393	Metastasis
0.149393	Metastasis
0.149393	Metastasis
0.149393	Metastasis
0.149393	Metastasis
0.149393	Metastasis
0.149393	Metastasis
0.149393	Metastasis
0.149393	Metastasis
0.149393	Metastasis
0.149393	Metastasis
0.149393	Metastasis
0.149393	Metastasis
0.149393	Metastasis
0.149393	Metastasis
0.149393	Metastasis
0.149393	Metastasis
0.149393	Metastasis
0.149393	Metastasis
0.149393	Metastasis
0.149393	Metastasis
0.149393	Metastasis
0.149393	Metastasis
0.149393	Metastasis
0.149393	Metastasis
0.149393	Metastasis
0.149393	Metastasis
0.149393	Metastasis
0.149393	Metastasis
0.149393	Metastasis
0.149393	Metastasis
0.149393	Metastasis
0.149393	Metastasis
0.149393	Metastasis
0.149393	Metastasis
0.149393	Metastasis
0.149393	Metastasis
0.149393	Metastasis
0.149393	Metastasis
0.149393	Metastasis
0.149393	Metastasis
0.149393	Metastasis
0.149393	Metastasis
0.149393	Metastasis
0.149393	Metastasis
0.149393	Metastasis
0.149393	Metastasis
0.149393	Metastasis
0.149393	Metastasis
0.149393	Metastasis
0.149393	Metastasis
0.149393	Metastasis
0.149393	Metastasis
0.149393	Metastasis
0.149393	Metastasis
0.149393	Metastasis
0.149393	Metastasis
0.149393	Metastasis
0.149393	Metastasis
0.149393	Metastasis
0.149393	Metastasis
0.149393	Metastasis
0.149393	Metastasis
0.149393	Metastasis
0.149393	Metastasis
0.149393	Metastasis
0.149393	Metastasis
0.149393	Metastasis
0.149393	Metastasis
0.149393	Metastasis
0.149393	Metastasis
0.149393	Metastasis
0.149393	Metastasis
0.149393	Metastasis
0.149393	Metastasis
0.149393	Metastasis
0.149393	Metastasis
0.149393	Metastasis
0.149393	Metastasis
0.149393	Metastasis
0.149393	Metastasis
0.149393	Metastasis
0.149393	Metastasis
0.149393	Metastasis
0.149393	Metastasis
0.149393	Metastasis
0.149393	Metastasis
0.149393	Metastasis
0.149393	Metastasis
0.149393	Metastasis
0.149393	Metastasis
0.149393	Metastasis
0.149393	Metastasis
0.149393	Metastasis
0.149393	Metastasis
0.149393	Metastasis
0.149393	Metastasis
0.149393	Metastasis
0.149393	Metastasis
0.149393	Metastasis
0.149393	Metastasis
0.149393	Metastasis
0.149393	Metastasis
0.149393	Metastasis
0.149393	Metastasis
0.149393	Metastasis
0.149393	Metastasis
0.149393	Metastasis
0.149393	Metastasis
0.149393	Metastasis
0.149393	Metastasis
0.149393	Metastasis
0.149393	Metastasis
0.149393	Metastasis
0.149393	Metastasis
0.149393	Metastasis
0.149393	Metastasis
0.149393	Metastasis
0.149393	Metastasis
0.149393	Metastasis
0.149393	Metastasis
0.149393	Metastasis
0.149393	Metastasis
0.149393	Metastasis
0.149393	Metastasis
0.149393	Metastasis
0.149393	Metastasis
0.149393	Metastasis
0.149393	Metastasis
0.149393	Metastasis
0.149393	Metastasis
0.149393	Metastasis
0.149393	Metastasis
0.149393	Metastasis
0.149393	Metastasis
0.149393	Metastasis
0.149393	Metastasis
0.149393	Metastasis
0.149393	Metastasis
0.149393	Metastasis
0.149393	Metastasis
0.149393	Metastasis
0.149393	Metastasis
0.149393	Metastasis
0.149393	Metastasis
0.149393	Metastasis
0.149393	Metastasis
0.149393	Metastasis
0.149393	Metastasis
0.149393	Metastasis
0.149393	Metastasis
0.149393	Metastasis
0.149393	Metastasis
0.149393	Metastasis
0.149393	Metastasis
0.149393	Metastasis
0.149393	Metastasis
0.149393	Metastasis
0.149393	Metastasis
0.149393	Metastasis
0.149393	Metastasis
0.149393	Metastasis
0.149393	Metastasis
0.149393	Metastasis
0.149393	Metastasis
0.149393	Metastasis
0.149393	Metastasis
0.149393	Metastasis
0.149393	Metastasis
0.149393	Metastasis
0.149393	Metastasis
0.149393	Metastasis
0.149393	Metastasis
0.149393	Metastasis
0.149393	Metastasis
0.149393	Metastasis
0.149393	Metastasis
0.149393	Metastasis
0.149393	Metastasis
0.149393	Metastasis
0.149393	Metastasis
0.149393	Metastasis
0.149393	Metastasis
0.149393	Metastasis
0.149393	Metastasis
0.149393	Metastasis
0.149393	Metastasis
0.149393	Metastasis
0.149393	Metastasis
0.149393	Metastasis
0.149393	Metastasis
0.149393	Metastasis
0.149393	Metastasis
0.149393	Metastasis
0.149393	Metastasis
0.149393	Metastasis
0.149393	Metastasis
0.149393	Metastasis
0.149393	Metastasis
0.149393	Metastasis
0.149393	Metastasis
0.149393	Metastasis
0.149393	Metastasis
0.149393	Metastasis
0.149393	Metastasis
0.149393	Metastasis
0.149393	Metastasis
0.149393	Metastasis
0.149393	Metastasis
0.149393	Metastasis
0.149393	Metastasis
0.149393	Metastasis
0.149393	Metastasis
0.149393	Metastasis
0.149393	Metastasis
0.149393	Metastasis
0.149393	Metastasis
0.149393	Metastasis
0.149393	Metastasis
0.149393	Metastasis
0.149393	Metastasis
0.149393	Metastasis
0.149393	Metastasis
0.149393	Metastasis
0.149393	Metastasis
0.149393	Metastasis
0.149393	Metastasis
0.149393	Metastasis
0.149393	Metastasis
0.149393	Metastasis
0.149393	Metastasis
0.149393	Metastasis
0.149393	Metastasis
0.149393	Metastasis
0.149393	Metastasis
0.149393	Metastasis
0.149393	Metastasis
0.149393	Metastasis
0.149393	Metastasis
0.149393	Metastasis
0.149393	Metastasis
0.149393	Metastasis
0.149393	Metastasis
0.149393	Metastasis
0.149393	Metastasis
0.149393	Metastasis
0.149393	Metastasis
0.149393	Metastasis
0.149393	Metastasis
0.149393	Metastasis
0.149393	Metastasis
0.149393	Metastasis
0.149393	Metastasis
0.149393	Metastasis
0.149393	Metastasis
0.149393	Metastasis
0.149393	Metastasis
0.149393	Metastasis
0.149393	Metastasis
0.149393	Metastasis
0.149393	Metastasis
0.149393	Metastasis
0.149393	Metastasis
0.149393	Metastasis
0.149393	Metastasis
0.149393	Metastasis
0.149393	Metastasis
0.149393	Metastasis
0.149393	Metastasis
0.149393	Metastasis
0.149393	Metastasis
0.149393	Metastasis
0.149393	Metastasis
0.149393	Metastasis
0.149393	Metastasis
0.149393	Metastasis
0.149393	Metastasis
0.149393	Metastasis
0.149393	Metastasis
0.149393	Metastasis
0.149393	Metastasis
0.149393	Metastasis
0.149393	Metastasis
0.149393	Metastasis
0.149393	Metastasis
0.149393	Metastasis
0.149393	Metastasis
0.149393	Metastasis
0.149393	Metastasis
0.149393	Metastasis
0.149393	Metastasis
0.149393	Metastasis
0.149393	Metastasis
0.149393	Metastasis
0.149393	Metastasis
0.149393	Metastasis
0.149393	Metastasis
0.149393	Metastasis
0.149393	Metastasis
0.149393	Metastasis
0.149393	Metastasis
0.149393	Metastasis
0.149393	Metastasis
0.149393	Metastasis
0.149393	Metastasis
0.149393	Metastasis
0.149393	Metastasis
0.149393	Metastasis
0.149393	Metastasis
0.149393	Metastasis
0.149393	Metastasis
0.149393	Metastasis
0.149393	Metastasis
0.149393	Metastasis
0.149393	Metastasis
0.149393	Metastasis
0.149393	Metastasis
0.149393	Metastasis
0.149393	Metastasis
0.149393	Metastasis
0.149393	Metastasis
0.149393	Metastasis
0.149393	Metastasis
0.149393	Metastasis
0.149393	Metastasis
0.149393	Metastasis
0.149393	Metastasis
0.149393	Metastasis
0.149393	Metastasis
0.149393	Metastasis
0.149393	Metastasis
0.149393	Metastasis
0.149393	Metastasis
0.149393	Metastasis
0.149393	Metastasis
0.149393	Metastasis
0.149393	Metastasis
0.149393	Metastasis
0.149393	Metastasis
0.149393	Metastasis
0.149393	Metastasis
0.149393	Metastasis
0.149393	Metastasis
0.149393	Metastasis
0.149393	Metastasis
0.149393	Metastasis
0.149393	Metastasis
0.149393	Metastasis
0.149393	Metastasis
0.149393	Metastasis
0.149393	Metastasis
0.149393	Metastasis
0.149393	Metastasis
0.149393	Metastasis
0.149393	Metastasis
0.149393	Metastasis
0.149393	Metastasis
0.149393	Metastasis
0.149393	Metastasis
0.149393	Metastasis
0.149393	Metastasis
0.149393	Metastasis
0.149393	Metastasis
0.149393	Metastasis
0.149393	Metastasis
0.149393	Metastasis
0.149393	Metastasis
0.149393	Metastasis
0.149393	Metastasis
0.149393	Metastasis
0.149393	Metastasis
0.149393	Metastasis
0.149393	Metastasis
0.149393	Metastasis
0.149393	Metastasis
0.149393	Metastasis
0.149393	Metastasis
0.149393	Metastasis
0.149393	Metastasis
0.149393	Metastasis
0.149393	Metastasis
0.149393	Metastasis
0.149393	Metastasis
0.149393	Metastasis
0.149393	Metastasis
0.149393	Metastasis
0.149393	Metastasis
0.149393	Metastasis
0.149393	Metastasis
0.149393	Metastasis
0.149393	Metastasis
0.149393	Metastasis
0.149393	Metastasis
0.149393	Metastasis
0.149393	Metastasis
0.149393	Metastasis
0.149393	Metastasis
0.149393	Metastasis
0.149393	Metastasis
0.149393	Metastasis
0.149393	Metastasis
0.149393	Metastasis
0.149393	Metastasis
0.149393	Metastasis
0.149393	Metastasis
0.149393	Metastasis
0.149393	Metastasis
0.149393	Metastasis
0.149393	Metastasis
0.149393	Metastasis
0.149393	Metastasis
0.149393	Metastasis
0.149393	Metastasis
0.149393	Metastasis
0.149393	Metastasis
0.149393	Metastasis
0.149393	Metastasis
0.149393	Metastasis
0.149393	Metastasis
0.149393	Metastasis
0.149393	Metastasis
0.149393	Metastasis
0.149393	Metastasis
0.149393	Metastasis
0.149393	Metastasis
0.149393	Metastasis
0.149393	Metastasis
0.149393	Metastasis
0.149393	Metastasis
0.149393	Metastasis
0.149393	Metastasis
0.149393	Metastasis
0.149393	Metastasis
0.149393	Metastasis
0.149393	Metastasis
0.149393	Metastasis
0.149393	Metastasis
0.0750506	Metastasis
0.0750506	Metastasis
0.0750506	Metastasis
0.0750506	Metastasis
0.0750506	Metastasis
0.0750506	Metastasis
0.0750506	Metastasis
0.0750506	Metastasis
0.0750506	Metastasis
0.0750506	Metastasis
0.0750506	Metastasis
0.0750506	Metastasis
0.0750506	Metastasis
0.0750506	Metastasis
0.0750506	Metastasis
0.0750506	Metastasis
0.0750506	Metastasis
0.0750506	Metastasis
0.0750506	Metastasis
0.0750506	Metastasis
0.0750506	Metastasis
0.0750506	Metastasis
0.0750506	Metastasis
0.0750506	Metastasis
0.0750506	Metastasis
0.0750506	Metastasis
0.0750506	Metastasis
0.0750506	Metastasis
0.0750506	Metastasis
0.0750506	Metastasis
0.0750506	Metastasis
0.0750506	Metastasis
0.0750506	Metastasis
0.0750506	Metastasis
0.0750506	Metastasis
0.0750506	Metastasis
0.0750506	Metastasis
0.0750506	Metastasis
0.0750506	Metastasis
0.0750506	Metastasis
0.0750506	Metastasis
0.0750506	Metastasis
0.0750506	Metastasis
0.0750506	Metastasis
0.0750506	Metastasis
0.0750506	Metastasis
0.0750506	Metastasis
0.0750506	Metastasis
0.0750506	Metastasis
0.0750506	Metastasis
0.0750506	Metastasis
0.0750506	Metastasis
0.0750506	Metastasis
0.0750506	Metastasis
0.0750506	Metastasis
0.0750506	Metastasis
0.0750506	Metastasis
0.0750506	Metastasis
0.0750506	Metastasis
0.0750506	Metastasis
0.0750506	Metastasis
0.0750506	Metastasis
0.0750506	Metastasis
0.0750506	Metastasis
0.0750506	Metastasis
0.0750506	Metastasis
0.0750506	Metastasis
0.0750506	Metastasis
0.0750506	Metastasis
0.0750506	Metastasis
0.0750506	Metastasis
0.0750506	Metastasis
0.0750506	Metastasis
0.0750506	Metastasis
0.0750506	Metastasis
0.0750506	Metastasis
0.0750506	Metastasis
0.0750506	Metastasis
0.0750506	Metastasis
0.0750506	Metastasis
0.0750506	Metastasis
0.0750506	Metastasis
0.0750506	Metastasis
0.0750506	Metastasis
0.0750506	Metastasis
0.0750506	Metastasis
0.0750506	Metastasis
0.0750506	Metastasis
0.0750506	Metastasis
0.0750506	Metastasis
0.0750506	Metastasis
0.0750506	Metastasis
0.0750506	Metastasis
0.0750506	Metastasis
0.0750506	Metastasis
0.0750506	Metastasis
0.0750506	Metastasis
0.0750506	Metastasis
0.0750506	Metastasis
0.0750506	Metastasis
0.0750506	Metastasis
0.0750506	Metastasis
0.0750506	Metastasis
0.0750506	Metastasis
0.0750506	Metastasis
0.0750506	Metastasis
0.0750506	Metastasis
0.0750506	Metastasis
0.0750506	Metastasis
0.0750506	Metastasis
0.0750506	Metastasis
0.0750506	Metastasis
0.0750506	Metastasis
0.0750506	Metastasis
0.0750506	Metastasis
0.0750506	Metastasis
0.0750506	Metastasis
0.0750506	Metastasis
0.0750506	Metastasis
0.0750506	Metastasis
0.0750506	Metastasis
0.0750506	Metastasis
0.0750506	Metastasis
0.0750506	Metastasis
0.0750506	Metastasis
0.0750506	Metastasis
0.0750506	Metastasis
0.0750506	Metastasis
0.0750506	Metastasis
0.0750506	Metastasis
0.0750506	Metastasis
0.0750506	Metastasis
0.0750506	Metastasis
0.0750506	Metastasis
0.0750506	Metastasis
0.0750506	Metastasis
0.0750506	Metastasis
0.0750506	Metastasis
0.0750506	Metastasis
0.0750506	Metastasis
0.0750506	Metastasis
0.0750506	Metastasis
0.0750506	Metastasis
0.0750506	Metastasis
0.0750506	Metastasis
0.0750506	Metastasis
0.0750506	Metastasis
0.0750506	Metastasis
0.0750506	Metastasis
0.0750506	Metastasis
0.0750506	Metastasis
0.0750506	Metastasis
0.0750506	Metastasis
0.0750506	Metastasis
0.0750506	Metastasis
0.0750506	Metastasis
0.0750506	Metastasis
0.0750506	Metastasis
0.0750506	Metastasis
0.0750506	Metastasis
0.0750506	Metastasis
0.0750506	Metastasis
0.0750506	Metastasis
0.0750506	Metastasis
0.0750506	Metastasis
0.0750506	Metastasis
0.0750506	Metastasis
0.0750506	Metastasis
0.0750506	Metastasis
0.0750506	Metastasis
0.0750506	Metastasis
0.0750506	Metastasis
0.0750506	Metastasis
0.0750506	Metastasis
0.0750506	Metastasis
0.0750506	Metastasis
0.0750506	Metastasis
0.0750506	Metastasis
0.0750506	Metastasis
0.0750506	Metastasis
0.0750506	Metastasis
0.0750506	Metastasis
0.0750506	Metastasis
0.0750506	Metastasis
0.0750506	Metastasis
0.0750506	Metastasis
0.0750506	Metastasis
0.0750506	Metastasis
0.0750506	Metastasis
0.0750506	Metastasis
0.0750506	Metastasis
0.0750506	Metastasis
0.0750506	Metastasis
0.0750506	Metastasis
0.0750506	Metastasis
0.0750506	Metastasis
0.0750506	Metastasis
0.0750506	Metastasis
0.0750506	Metastasis
0.0750506	Metastasis
0.0750506	Metastasis
0.0750506	Metastasis
0.0750506	Metastasis
0.0750506	Metastasis
0.0750506	Metastasis
0.0750506	Metastasis
0.0750506	Metastasis
0.0750506	Metastasis
0.0750506	Metastasis
0.0750506	Metastasis
0.0750506	Metastasis
0.0750506	Metastasis
0.0750506	Metastasis
0.0750506	Metastasis
0.0750506	Metastasis
0.0750506	Metastasis
0.0750506	Metastasis
0.0750506	Metastasis
0.0750506	Metastasis
0.0750506	Metastasis
0.0750506	Metastasis
0.0750506	Metastasis
0.0750506	Metastasis
0.0750506	Metastasis
0.0750506	Metastasis
0.0750506	Metastasis
0.0750506	Metastasis
0.0750506	Metastasis
0.0750506	Metastasis
0.0750506	Metastasis
0.0750506	Metastasis
0.0750506	Metastasis
0.0750506	Metastasis
0.0750506	Metastasis
0.0750506	Metastasis
0.0750506	Metastasis
0.0750506	Metastasis
0.0750506	Metastasis
0.0750506	Metastasis
0.0750506	Metastasis
0.0750506	Metastasis
0.0750506	Metastasis
0.0750506	Metastasis
0.0750506	Metastasis
0.0750506	Metastasis
0.0750506	Metastasis
0.0750506	Metastasis
0.0750506	Metastasis
0.0750506	Metastasis
0.0750506	Metastasis
0.0750506	Metastasis
0.0750506	Metastasis
0.0750506	Metastasis
0.0750506	Metastasis
0.0750506	Metastasis
0.0750506	Metastasis
0.0750506	Metastasis
0.0750506	Metastasis
0.0750506	Metastasis
0.0750506	Metastasis
0.0750506	Metastasis
0.0750506	Metastasis
0.0750506	Metastasis
0.0750506	Metastasis
0.0750506	Metastasis
0.0750506	Metastasis
0.0750506	Metastasis
0.0750506	Metastasis
0.0750506	Metastasis
0.0750506	Metastasis
0.0750506	Metastasis
0.0750506	Metastasis
0.0750506	Metastasis
0.0750506	Metastasis
0.0750506	Metastasis
0.0750506	Metastasis
0.0750506	Metastasis
0.0750506	Metastasis
0.0750506	Metastasis
0.0750506	Metastasis
0.0750506	Metastasis
0.0750506	Metastasis
0.0750506	Metastasis
0.0750506	Metastasis
0.0750506	Metastasis
0.0750506	Metastasis
0.0750506	Metastasis
0.0750506	Metastasis
0.0750506	Metastasis
0.0750506	Metastasis
0.0750506	Metastasis
0.0750506	Metastasis
0.0750506	Metastasis
0.0750506	Metastasis
0.0750506	Metastasis
0.0750506	Metastasis
0.0750506	Metastasis
0.0750506	Metastasis
0.0750506	Metastasis
0.0750506	Metastasis
0.0750506	Metastasis
0.0750506	Metastasis
0.0750506	Metastasis
0.0750506	Metastasis
0.0750506	Metastasis
0.0750506	Metastasis
0.0750506	Metastasis
0.0750506	Metastasis
0.0750506	Metastasis
0.0750506	Metastasis
0.0750506	Metastasis
0.0750506	Metastasis
0.0750506	Metastasis
0.0750506	Metastasis
0.0750506	Metastasis
0.0750506	Metastasis
0.0750506	Metastasis
0.0750506	Metastasis
0.0750506	Metastasis
0.0750506	Metastasis
0.0750506	Metastasis
0.0750506	Metastasis
0.0750506	Metastasis
0.0750506	Metastasis
0.0750506	Metastasis
0.0750506	Metastasis
0.0750506	Metastasis
0.0750506	Metastasis
0.0750506	Metastasis
0.0750506	Metastasis
0.0750506	Metastasis
0.0750506	Metastasis
0.0750506	Metastasis
0.0750506	Metastasis
0.0750506	Metastasis
0.0750506	Metastasis
0.0750506	Metastasis
0.0750506	Metastasis
0.0750506	Metastasis
0.0750506	Metastasis
0.0750506	Metastasis
0.0750506	Metastasis
0.0750506	Metastasis
0.0750506	Metastasis
0.0750506	Metastasis
0.0750506	Metastasis
0.0750506	Metastasis
0.0750506	Metastasis
0.0750506	Metastasis
0.0750506	Metastasis
0.0750506	Metastasis
0.0750506	Metastasis
0.0750506	Metastasis
0.0750506	Metastasis
0.0750506	Metastasis
0.0750506	Metastasis
0.0750506	Metastasis
0.0750506	Metastasis
0.0750506	Metastasis
0.0750506	Metastasis
0.0750506	Metastasis
0.0750506	Metastasis
0.0750506	Metastasis
0.0750506	Metastasis
0.0750506	Metastasis
0.0750506	Metastasis
0.0750506	Metastasis
0.0750506	Metastasis
0.0750506	Metastasis
0.0750506	Metastasis
0.0750506	Metastasis
0.0750506	Metastasis
0.0750506	Metastasis
0.0750506	Metastasis
0.0750506	Metastasis
0.0750506	Metastasis
0.0750506	Metastasis
0.0750506	Metastasis
0.0750506	Metastasis
0.0750506	Metastasis
0.0750506	Metastasis
0.0750506	Metastasis
0.0750506	Metastasis
0.0750506	Metastasis
0.0750506	Metastasis
0.0750506	Metastasis
0.0750506	Metastasis
0.0750506	Metastasis
0.0750506	Metastasis
0.0750506	Metastasis
0.0750506	Metastasis
0.0750506	Metastasis
0.0750506	Metastasis
0.0750506	Metastasis
0.0750506	Metastasis
0.0750506	Metastasis
0.0750506	Metastasis
0.0750506	Metastasis
0.0750506	Metastasis
0.0750506	Metastasis
0.0750506	Metastasis
0.0750506	Metastasis
0.0750506	Metastasis
0.0750506	Metastasis
0.0750506	Metastasis
0.0750506	Metastasis
0.0750506	Metastasis
0.0750506	Metastasis
0.0750506	Metastasis
0.0750506	Metastasis
0.0750506	Metastasis
0.0750506	Metastasis
0.0750506	Metastasis
0.0750506	Metastasis
0.0750506	Metastasis
0.0750506	Metastasis
0.0750506	Metastasis
0.0750506	Metastasis
0.0750506	Metastasis
0.0750506	Metastasis
0.0750506	Metastasis
0.0750506	Metastasis
0.0750506	Metastasis
0.0750506	Metastasis
0.0750506	Metastasis
0.0750506	Metastasis
0.0750506	Metastasis
0.0750506	Metastasis
0.0750506	Metastasis
0.0750506	Metastasis
0.0750506	Metastasis
0.0750506	Metastasis
0.0750506	Metastasis
0.0750506	Metastasis
0.0750506	Metastasis
0.0750506	Metastasis
0.0750506	Metastasis
0.0750506	Metastasis
0.0750506	Metastasis
0.0750506	Metastasis
0.0750506	Metastasis
0.0750506	Metastasis
0.0750506	Metastasis
0.0750506	Metastasis
0.0750506	Metastasis
0.0750506	Metastasis
0.0750506	Metastasis
0.0750506	Metastasis
0.0750506	Metastasis
0.0750506	Metastasis
0.0750506	Metastasis
0.0750506	Metastasis
0.0750506	Metastasis
0.0750506	Metastasis
0.0750506	Metastasis
0.0750506	Metastasis
0.0750506	Metastasis
0.0750506	Metastasis
0.0750506	Metastasis
0.0750506	Metastasis
0.0750506	Metastasis
0.0750506	Metastasis
0.0750506	Metastasis
0.0750506	Metastasis
0.0750506	Metastasis
0.0750506	Metastasis
0.0750506	Metastasis
0.0750506	Metastasis
0.0750506	Metastasis
0.0750506	Metastasis
0.0750506	Metastasis
0.0750506	Metastasis
0.0750506	Metastasis
0.0750506	Metastasis
0.0750506	Metastasis
0.0750506	Metastasis
0.0750506	Metastasis
0.0750506	Metastasis
0.0750506	Metastasis
0.0750506	Metastasis
0.0750506	Metastasis
0.0750506	Metastasis
0.0750506	Metastasis
0.0750506	Metastasis
0.0750506	Metastasis
0.0750506	Metastasis
0.0750506	Metastasis
0.0750506	Metastasis
0.0750506	Metastasis
0.0750506	Metastasis
0.0750506	Metastasis
0.0750506	Metastasis
0.0750506	Metastasis
0.0750506	Metastasis
0.0750506	Metastasis
0.0750506	Metastasis
0.0750506	Metastasis
0.0750506	Metastasis
0.0750506	Metastasis
0.0750506	Metastasis
0.0750506	Metastasis
0.0750506	Metastasis
0.0750506	Metastasis
0.0750506	Metastasis
0.0750506	Metastasis
0.0750506	Metastasis
0.0750506	Metastasis
0.0750506	Metastasis
0.0750506	Metastasis
0.0750506	Metastasis
0.0750506	Metastasis
0.0750506	Metastasis
0.0750506	Metastasis
0.0750506	Metastasis
0.0750506	Metastasis
0.0750506	Metastasis
0.0750506	Metastasis
0.0750506	Metastasis
0.0750506	Metastasis
0.0750506	Metastasis
0.0750506	Metastasis
0.0750506	Metastasis
0.0750506	Metastasis
0.0750506	Metastasis
0.0750506	Metastasis
0.0750506	Metastasis
0.0750506	Metastasis
0.0750506	Metastasis
0.0750506	Metastasis
0.0750506	Metastasis
0.0750506	Metastasis
0.0750506	Metastasis
0.0750506	Metastasis
0.0750506	Metastasis
0.0750506	Metastasis
0.0750506	Metastasis
0.0750506	Metastasis
0.0750506	Metastasis
0.0750506	Metastasis
0.0750506	Metastasis
0.0750506	Metastasis
0.0750506	Metastasis
0.0750506	Metastasis
0.0750506	Metastasis
0.0750506	Metastasis
0.0750506	Metastasis
0.0750506	Metastasis
0.0750506	Metastasis
0.0750506	Metastasis
0.0750506	Metastasis
0.0750506	Metastasis
0.0750506	Metastasis
0.0750506	Metastasis
0.0750506	Metastasis
0.0750506	Metastasis
0.0750506	Metastasis
0.0750506	Metastasis
0.0750506	Metastasis
0.0750506	Metastasis
0.0750506	Metastasis
0.0750506	Metastasis
0.0750506	Metastasis
0.0750506	Metastasis
0.0750506	Metastasis
0.0750506	Metastasis
0.0750506	Metastasis
0.0750506	Metastasis
0.0750506	Metastasis
0.0750506	Metastasis
0.0750506	Metastasis
0.0750506	Metastasis
0.0750506	Metastasis
0.0750506	Metastasis
0.0750506	Metastasis
0.0750506	Metastasis
0.0750506	Metastasis
0.0750506	Metastasis
0.0750506	Metastasis
0.0750506	Metastasis
0.0750506	Metastasis
0.0750506	Metastasis
0.0750506	Metastasis
0.0750506	Metastasis
0.0750506	Metastasis
0.0750506	Metastasis
0.0750506	Metastasis
0.0750506	Metastasis
0.0750506	Metastasis
0.0750506	Metastasis
0.0750506	Metastasis
0.0750506	Metastasis
0.0750506	Metastasis
0.0750506	Metastasis
0.0750506	Metastasis
0.0750506	Metastasis
0.0750506	Metastasis
0.0750506	Metastasis
0.0750506	Metastasis
0.0750506	Metastasis
0.0750506	Metastasis
0.0750506	Metastasis
0.0750506	Metastasis
0.0750506	Metastasis
0.0750506	Metastasis
0.0750506	Metastasis
0.0750506	Metastasis
0.0750506	Metastasis
0.0750506	Metastasis
0.0750506	Metastasis
0.0750506	Metastasis
0.0750506	Metastasis
0.0750506	Metastasis
0.0750506	Metastasis
0.0750506	Metastasis
0.0750506	Metastasis
0.0750506	Metastasis
0.0750506	Metastasis
0.0750506	Metastasis
0.0750506	Metastasis
0.0750506	Metastasis
0.0750506	Metastasis
0.0750506	Metastasis
0.0750506	Metastasis
0.0750506	Metastasis
0.0750506	Metastasis
0.0750506	Metastasis
0.0750506	Metastasis
0.0750506	Metastasis
0.0750506	Metastasis
0.0750506	Metastasis
0.0750506	Metastasis
0.0750506	Metastasis
0.0750506	Metastasis
0.0750506	Metastasis
0.0750506	Metastasis
0.0750506	Metastasis
0.0750506	Metastasis
0.0750506	Metastasis
0.0750506	Metastasis
0.0750506	Metastasis
0.0750506	Metastasis
0.0750506	Metastasis
0.0750506	Metastasis
0.0750506	Metastasis
0.0750506	Metastasis
0.0750506	Metastasis
0.0750506	Metastasis
0.0750506	Metastasis
0.0750506	Metastasis
0.0750506	Metastasis
0.0750506	Metastasis
0.0750506	Metastasis
0.0750506	Metastasis
0.0750506	Metastasis
0.0750506	Metastasis
0.0750506	Metastasis
0.0750506	Metastasis
0.0750506	Metastasis
0.0750506	Metastasis
0.0750506	Metastasis
0.0750506	Metastasis
0.0750506	Metastasis
0.0750506	Metastasis
0.0750506	Metastasis
0.0750506	Metastasis
0.0750506	Metastasis
0.0750506	Metastasis
0.0750506	Metastasis
0.0750506	Metastasis
0.0750506	Metastasis
0.0750506	Metastasis
0.0750506	Metastasis
0.0750506	Metastasis
0.0750506	Metastasis
0.0750506	Metastasis
0.0750506	Metastasis
0.0750506	Metastasis
0.0750506	Metastasis
0.0750506	Metastasis
0.0750506	Metastasis
0.0750506	Metastasis
0.0750506	Metastasis
0.0750506	Metastasis
0.0750506	Metastasis
0.0750506	Metastasis
0.0750506	Metastasis
0.0750506	Metastasis
0.0750506	Metastasis
0.0750506	Metastasis
0.0750506	Metastasis
0.0750506	Metastasis
0.0750506	Metastasis
0.0750506	Metastasis
0.0750506	Metastasis
0.0750506	Metastasis
0.0750506	Metastasis
0.0750506	Metastasis
0.0750506	Metastasis
0.0750506	Metastasis
0.0750506	Metastasis
0.0750506	Metastasis
0.0750506	Metastasis
0.0750506	Metastasis
0.0750506	Metastasis
0.0750506	Metastasis
0.0750506	Metastasis
0.0750506	Metastasis
0.0750506	Metastasis
0.0750506	Metastasis
0.0750506	Metastasis
0.0750506	Metastasis
0.0750506	Metastasis
0.0750506	Metastasis
0.0750506	Metastasis
0.0750506	Metastasis
0.0750506	Metastasis
0.0750506	Metastasis
0.0750506	Metastasis
0.0750506	Metastasis
0.0750506	Metastasis
0.0750506	Metastasis
0.0750506	Metastasis
0.0750506	Metastasis
0.0750506	Metastasis
0.0750506	Metastasis
0.0750506	Metastasis
0.0750506	Metastasis
0.0750506	Metastasis
0.0750506	Metastasis
0.0750506	Metastasis
0.0750506	Metastasis
0.0750506	Metastasis
0.0750506	Metastasis
0.0750506	Metastasis
0.0750506	Metastasis
0.0750506	Metastasis
0.0750506	Metastasis
0.0750506	Metastasis
0.0750506	Metastasis
0.0750506	Metastasis
0.0750506	Metastasis
0.0750506	Metastasis
0.0750506	Metastasis
0.0750506	Metastasis
0.0750506	Metastasis
0.0750506	Metastasis
0.0750506	Metastasis
0.0750506	Metastasis
0.0750506	Metastasis
0.0750506	Metastasis
0.0750506	Metastasis
0.0750506	Metastasis
0.0750506	Metastasis
0.0750506	Metastasis
0.0750506	Metastasis
0.0750506	Metastasis
0.0750506	Metastasis
0.0750506	Metastasis
0.0750506	Metastasis
0.0750506	Metastasis
0.0750506	Metastasis
0.0750506	Metastasis
0.0750506	Metastasis
0.0750506	Metastasis
0.0750506	Metastasis
0.0750506	Metastasis
0.0750506	Metastasis
0.0750506	Metastasis
0.0750506	Metastasis
0.0750506	Metastasis
0.0750506	Metastasis
0.0750506	Metastasis
0.0750506	Metastasis
0.0750506	Metastasis
0.0750506	Metastasis
0.0750506	Metastasis
0.0750506	Metastasis
0.0750506	Metastasis
0.0750506	Metastasis
0.0750506	Metastasis
0.0750506	Metastasis
0.0750506	Metastasis
0.0750506	Metastasis
0.0750506	Metastasis
0.0750506	Metastasis
0.0750506	Metastasis
0.0750506	Metastasis
0.0750506	Metastasis
0.0750506	Metastasis
0.0750506	Metastasis
0.0750506	Metastasis
0.0750506	Metastasis
0.0750506	Metastasis
0.0750506	Metastasis
0.0750506	Metastasis
0.0750506	Metastasis
0.0750506	Metastasis
0.0750506	Metastasis
0.0750506	Metastasis
0.0750506	Metastasis
0.0750506	Metastasis
0.0750506	Metastasis
0.0750506	Metastasis
0.0750506	Metastasis
0.0750506	Metastasis
0.0750506	Metastasis
0.0750506	Metastasis
0.0750506	Metastasis
0.0750506	Metastasis
0.0750506	Metastasis
0.0750506	Metastasis
0.0750506	Metastasis
0.0750506	Metastasis
0.0750506	Metastasis
0.0750506	Metastasis
0.0750506	Metastasis
0.0750506	Metastasis
0.0750506	Metastasis
0.0750506	Metastasis
0.0750506	Metastasis
0.0750506	Metastasis
0.0750506	Metastasis
0.0750506	Metastasis
0.0750506	Metastasis
0.0750506	Metastasis
0.0750506	Metastasis
0.0750506	Metastasis
0.0750506	Metastasis
0.0750506	Metastasis
0.0750506	Metastasis
0.0750506	Metastasis
0.0750506	Metastasis
0.0750506	Metastasis
0.0750506	Metastasis
0.0750506	Metastasis
0.0750506	Metastasis
0.0750506	Metastasis
0.0750506	Metastasis
0.0750506	Metastasis
0.0750506	Metastasis
0.0750506	Metastasis
0.0750506	Metastasis
0.0750506	Metastasis
0.0750506	Metastasis
0.0750506	Metastasis
0.0750506	Metastasis
0.0750506	Metastasis
0.0750506	Metastasis
0.0750506	Metastasis
0.0750506	Metastasis
0.0750506	Metastasis
0.0750506	Metastasis
0.0750506	Metastasis
0.0750506	Metastasis
0.0750506	Metastasis
0.0750506	Metastasis
0.0750506	Metastasis
0.0750506	Metastasis
0.0750506	Metastasis
0.0750506	Metastasis
0.0750506	Metastasis
0.0750506	Metastasis
0.0750506	Metastasis
0.0750506	Metastasis
0.0750506	Metastasis
0.0750506	Metastasis
0.0750506	Metastasis
0.0750506	Metastasis
0.0750506	Metastasis
0.0750506	Metastasis
0.0750506	Metastasis
0.0750506	Metastasis
0.0750506	Metastasis
0.0750506	Metastasis
0.0750506	Metastasis
0.0750506	Metastasis
0.0750506	Metastasis
0.0750506	Metastasis
0.0750506	Metastasis
0.0750506	Metastasis
0.0750506	Metastasis
0.0750506	Metastasis
0.0750506	Metastasis
0.0750506	Metastasis
0.0750506	Metastasis
0.0750506	Metastasis
0.0750506	Metastasis
0.0750506	Metastasis
0.0750506	Metastasis
0.0750506	Metastasis
0.0750506	Metastasis
0.0750506	Metastasis
0.0750506	Metastasis
0.0750506	Metastasis
0.0750506	Metastasis
0.0750506	Metastasis
0.0750506	Metastasis
0.0750506	Metastasis
0.0750506	Metastasis
0.0750506	Metastasis
0.0750506	Metastasis
0.0750506	Metastasis
0.0750506	Metastasis
0.0750506	Metastasis
0.0750506	Metastasis
0.0750506	Metastasis
0.0750506	Metastasis
0.0750506	Metastasis
0.0750506	Metastasis
0.0750506	Metastasis
0.0750506	Metastasis
0.0750506	Metastasis
0.0750506	Metastasis
0.0750506	Metastasis
0.0750506	Metastasis
0.0750506	Metastasis
0.0750506	Metastasis
0.0750506	Metastasis
0.0750506	Metastasis
0.0750506	Metastasis
0.0750506	Metastasis
0.0750506	Metastasis
0.0750506	Metastasis
0.0750506	Metastasis
0.0750506	Metastasis
0.0750506	Metastasis
0.0750506	Metastasis
0.0750506	Metastasis
0.0750506	Metastasis
0.0750506	Metastasis
0.0750506	Metastasis
0.0750506	Metastasis
0.0750506	Metastasis
0.0750506	Metastasis
0.0750506	Metastasis
0.0750506	Metastasis
0.0750506	Metastasis
0.0750506	Metastasis
0.0750506	Metastasis
0.0750506	Metastasis
0.0750506	Metastasis
0.0750506	Metastasis
0.0750506	Metastasis
0.0750506	Metastasis
0.0750506	Metastasis
0.0750506	Metastasis
0.0750506	Metastasis
0.0750506	Metastasis
0.0750506	Metastasis
0.0750506	Metastasis
0.0750506	Metastasis
0.0750506	Metastasis
0.0750506	Metastasis
0.0750506	Metastasis
0.0750506	Metastasis
0.0750506	Metastasis
0.0750506	Metastasis
0.0750506	Metastasis
0.0750506	Metastasis
0.0750506	Metastasis
0.0750506	Metastasis
0.0750506	Metastasis
0.0750506	Metastasis
0.0750506	Metastasis
0.0750506	Metastasis
0.0750506	Metastasis
0.0750506	Metastasis
0.0750506	Metastasis
0.0750506	Metastasis
0.0750506	Metastasis
0.0750506	Metastasis
0.0750506	Metastasis
0.0750506	Metastasis
0.0750506	Metastasis
0.0750506	Metastasis
0.0750506	Metastasis
0.0750506	Metastasis
0.0750506	Metastasis
0.0750506	Metastasis
0.0750506	Metastasis
0.0750506	Metastasis
0.0750506	Metastasis
0.0750506	Metastasis
0.0750506	Metastasis
0.0750506	Metastasis
0.0750506	Metastasis
0.0750506	Metastasis
0.0750506	Metastasis
0.0750506	Metastasis
0.0750506	Metastasis
0.0750506	Metastasis
0.0750506	Metastasis
0.0750506	Metastasis
0.0750506	Metastasis
0.0750506	Metastasis
0.0750506	Metastasis
0.0750506	Metastasis
0.0750506	Metastasis
0.0750506	Metastasis
0.0750506	Metastasis
0.0750506	Metastasis
0.0750506	Metastasis
0.0750506	Metastasis
0.0750506	Metastasis
0.0750506	Metastasis
0.0750506	Metastasis
0.0750506	Metastasis
0.0750506	Metastasis
0.0750506	Metastasis
0.0750506	Metastasis
0.0750506	Metastasis
0.0750506	Metastasis
0.0750506	Metastasis
0.0750506	Metastasis
0.0750506	Metastasis
0.0750506	Metastasis
0.0750506	Metastasis
0.0750506	Metastasis
0.0750506	Metastasis
0.0750506	Metastasis
0.0750506	Metastasis
0.0750506	Metastasis
0.0750506	Metastasis
0.0750506	Metastasis
0.0750506	Metastasis
0.0750506	Metastasis
0.0750506	Metastasis
0.0750506	Metastasis
0.0750506	Metastasis
0.0750506	Metastasis
0.0750506	Metastasis
0.0750506	Metastasis
0.0750506	Metastasis
0.0750506	Metastasis
0.0750506	Metastasis
0.0750506	Metastasis
0.0750506	Metastasis
0.0750506	Metastasis
0.0750506	Metastasis
0.0750506	Metastasis
0.0750506	Metastasis
0.0750506	Metastasis
0.0750506	Metastasis
0.0750506	Metastasis
0.0750506	Metastasis
0.0750506	Metastasis
0.0750506	Metastasis
0.0750506	Metastasis
0.0750506	Metastasis
0.0750506	Metastasis
0.0750506	Metastasis
0.0750506	Metastasis
0.0750506	Metastasis
0.0750506	Metastasis
0.0750506	Metastasis
0.0750506	Metastasis
0.0750506	Metastasis
0.0750506	Metastasis
0.0750506	Metastasis
0.0750506	Metastasis
0.0750506	Metastasis
0.0750506	Metastasis
0.0750506	Metastasis
0.0750506	Metastasis
0.0750506	Metastasis
0.0750506	Metastasis
0.0750506	Metastasis
0.0750506	Metastasis
0.0750506	Metastasis
0.0750506	Metastasis
0.0750506	Metastasis
0.0750506	Metastasis
0.0750506	Metastasis
0.0750506	Metastasis
0.0750506	Metastasis
0.0750506	Metastasis
0.0750506	Metastasis
0.0750506	Metastasis
0.0750506	Metastasis
0.0750506	Metastasis
0.0750506	Metastasis
0.0750506	Metastasis
0.0750506	Metastasis
0.0750506	Metastasis
0.0750506	Metastasis
0.0750506	Metastasis
0.0750506	Metastasis
0.0750506	Metastasis
0.0750506	Metastasis
0.0750506	Metastasis
0.0750506	Metastasis
0.0750506	Metastasis
0.0750506	Metastasis
0.0750506	Metastasis
0.0750506	Metastasis
0.0750506	Metastasis
0.0750506	Metastasis
0.0750506	Metastasis
0.0750506	Metastasis
0.0750506	Metastasis
0.0750506	Metastasis
0.0750506	Metastasis
0.0750506	Metastasis
0.0750506	Metastasis
0.0750506	Metastasis
0.0750506	Metastasis
0.0750506	Metastasis
0.0750506	Metastasis
0.0750506	Metastasis
0.0750506	Metastasis
0.0750506	Metastasis
0.0750506	Metastasis
0.0750506	Metastasis
0.0750506	Metastasis
0.0750506	Metastasis
0.0750506	Metastasis
0.0750506	Metastasis
0.0750506	Metastasis
0.0750506	Metastasis
0.0750506	Metastasis
0.0750506	Metastasis
0.0750506	Metastasis
0.0750506	Metastasis
0.0750506	Metastasis
0.0750506	Metastasis
0.0750506	Metastasis
0.0750506	Metastasis
0.0750506	Metastasis
0.0750506	Metastasis
0.0750506	Metastasis
0.0750506	Metastasis
0.0750506	Metastasis
0.0750506	Metastasis
0.0750506	Metastasis
0.0750506	Metastasis
0.0750506	Metastasis
0.0750506	Metastasis
0.0750506	Metastasis
0.0750506	Metastasis
0.0750506	Metastasis
0.0750506	Metastasis
0.0750506	Metastasis
0.0750506	Metastasis
0.0750506	Metastasis
0.0750506	Metastasis
0.0750506	Metastasis
0.0750506	Metastasis
0.0750506	Metastasis
0.0750506	Metastasis
0.0750506	Metastasis
0.0750506	Metastasis
0.0750506	Metastasis
0.0750506	Metastasis
0.0750506	Metastasis
0.0750506	Metastasis
0.0750506	Metastasis
0.0750506	Metastasis
0.0750506	Metastasis
0.0750506	Metastasis
0.0750506	Metastasis
0.0750506	Metastasis
0.0750506	Metastasis
0.0750506	Metastasis
0.0750506	Metastasis
0.0750506	Metastasis
0.0750506	Metastasis
0.0750506	Metastasis
0.0750506	Metastasis
0.0750506	Metastasis
0.0750506	Metastasis
0.0750506	Metastasis
0.0750506	Metastasis
0.0750506	Metastasis
0.0750506	Metastasis
0.0750506	Metastasis
0.0750506	Metastasis
0.0750506	Metastasis
0.0750506	Metastasis
0.0750506	Metastasis
0.0750506	Metastasis
0.0750506	Metastasis
0.0750506	Metastasis
0.0750506	Metastasis
0.0750506	Metastasis
0.0750506	Metastasis
0.0750506	Metastasis
0.0750506	Metastasis
0.0750506	Metastasis
0.0750506	Metastasis
0.0750506	Metastasis
0.0750506	Metastasis
0.0750506	Metastasis
0.0750506	Metastasis
0.0750506	Metastasis
0.0750506	Metastasis
0.0750506	Metastasis
0.0750506	Metastasis
0.0750506	Metastasis
0.0750506	Metastasis
0.0750506	Metastasis
0.0750506	Metastasis
0.0750506	Metastasis
0.0750506	Metastasis
0.0750506	Metastasis
0.0750506	Metastasis
0.0750506	Metastasis
0.0750506	Metastasis
0.0750506	Metastasis
0.0750506	Metastasis
0.0750506	Metastasis
0.0750506	Metastasis
0.0750506	Metastasis
0.0750506	Metastasis
0.0750506	Metastasis
0.0750506	Metastasis
0.0750506	Metastasis
0.0750506	Metastasis
0.0750506	Metastasis
0.0750506	Metastasis
0.0750506	Metastasis
0.0750506	Metastasis
0.0750506	Metastasis
0.0750506	Metastasis
0.0750506	Metastasis
0.0750506	Metastasis
0.0750506	Metastasis
0.0750506	Metastasis
0.0750506	Metastasis
0.0750506	Metastasis
0.0750506	Metastasis
0.0750506	Metastasis
0.0750506	Metastasis
0.0750506	Metastasis
0.0750506	Metastasis
0.0750506	Metastasis
0.0750506	Metastasis
0.0750506	Metastasis
0.0750506	Metastasis
0.0750506	Metastasis
0.0750506	Metastasis
0.0750506	Metastasis
0.0750506	Metastasis
0.0750506	Metastasis
0.0750506	Metastasis
0.0750506	Metastasis
0.0750506	Metastasis
0.0750506	Metastasis
0.0750506	Metastasis
0.0750506	Metastasis
0.0750506	Metastasis
0.0750506	Metastasis
0.0750506	Metastasis
0.0750506	Metastasis
0.0750506	Metastasis
0.0750506	Metastasis
0.0750506	Metastasis
0.0750506	Metastasis
0.0750506	Metastasis
0.0750506	Metastasis
0.0750506	Metastasis
0.0750506	Metastasis
0.0750506	Metastasis
0.0750506	Metastasis
0.0750506	Metastasis
0.0750506	Metastasis
0.0750506	Metastasis
0.0750506	Metastasis
0.0750506	Metastasis
0.0750506	Metastasis
0.0750506	Metastasis
0.0750506	Metastasis
0.0750506	Metastasis
0.0750506	Metastasis
0.0750506	Metastasis
0.0750506	Metastasis
0.0750506	Metastasis
0.0750506	Metastasis
0.0750506	Metastasis
0.0750506	Metastasis
0.0750506	Metastasis
0.0750506	Metastasis
0.0750506	Metastasis
0.0750506	Metastasis
0.0750506	Metastasis
0.0750506	Metastasis
0.0750506	Metastasis
0.0750506	Metastasis
0.0750506	Metastasis
0.0750506	Metastasis
0.0750506	Metastasis
0.0750506	Metastasis
0.0750506	Metastasis
0.0750506	Metastasis
0.0750506	Metastasis
0.0750506	Metastasis
0.0750506	Metastasis
0.0750506	Metastasis
0.0750506	Metastasis
0.0750506	Metastasis
0.0750506	Metastasis
0.0750506	Metastasis
0.0750506	Metastasis
0.0750506	Metastasis
0.0750506	Metastasis
0.0750506	Metastasis
0.0750506	Metastasis
0.0750506	Metastasis
0.0750506	Metastasis
0.0750506	Metastasis
0.0750506	Metastasis
0.0750506	Metastasis
0.0750506	Metastasis
0.0750506	Metastasis
0.0750506	Metastasis
0.0750506	Metastasis
0.0750506	Metastasis
0.0750506	Metastasis
0.0750506	Metastasis
0.0750506	Metastasis
0.0750506	Metastasis
0.0750506	Metastasis
0.0750506	Metastasis
0.0750506	Metastasis
0.0750506	Metastasis
0.0750506	Metastasis
0.0750506	Metastasis
0.0750506	Metastasis
0.0750506	Metastasis
0.0750506	Metastasis
0.0750506	Metastasis
0.0750506	Metastasis
0.0750506	Metastasis
0.0750506	Metastasis
0.0750506	Metastasis
0.0750506	Metastasis
0.0750506	Metastasis
0.0750506	Metastasis
0.0750506	Metastasis
0.0750506	Metastasis
0.0750506	Metastasis
0.0750506	Metastasis
0.0750506	Metastasis
0.0750506	Metastasis
0.0750506	Metastasis
0.0750506	Metastasis
0.0750506	Metastasis
0.0750506	Metastasis
0.0750506	Metastasis
0.0750506	Metastasis
0.0750506	Metastasis
0.0750506	Metastasis
0.0750506	Metastasis
0.0750506	Metastasis
0.0750506	Metastasis
0.0750506	Metastasis
0.0750506	Metastasis
0.0750506	Metastasis
0.0750506	Metastasis
0.0750506	Metastasis
0.0750506	Metastasis
0.0750506	Metastasis
0.0750506	Metastasis
0.0750506	Metastasis
0.0750506	Metastasis
0.0750506	Metastasis
0.0750506	Metastasis
0.0750506	Metastasis
0.0750506	Metastasis
0.0750506	Metastasis
0.0750506	Metastasis
0.0750506	Metastasis
0.0750506	Metastasis
0.0750506	Metastasis
0.0750506	Metastasis
0.0750506	Metastasis
0.0750506	Metastasis
0.0750506	Metastasis
0.0750506	Metastasis
0.0750506	Metastasis
0.0750506	Metastasis
0.0750506	Metastasis
0.0750506	Metastasis
0.0750506	Metastasis
0.0750506	Metastasis
0.0750506	Metastasis
0.0750506	Metastasis
0.0750506	Metastasis
0.0750506	Metastasis
0.0750506	Metastasis
0.0750506	Metastasis
0.0750506	Metastasis
0.0750506	Metastasis
0.0750506	Metastasis
0.0750506	Metastasis
0.0750506	Metastasis
0.0750506	Metastasis
0.0750506	Metastasis
0.0750506	Metastasis
0.0750506	Metastasis
0.0750506	Metastasis
0.0750506	Metastasis
0.0750506	Metastasis
0.0750506	Metastasis
0.0750506	Metastasis
0.0750506	Metastasis
0.0750506	Metastasis
0.0750506	Metastasis
0.0750506	Metastasis
0.0750506	Metastasis
0.0750506	Metastasis
0.0750506	Metastasis
0.0750506	Metastasis
0.0750506	Metastasis
0.0750506	Metastasis
0.0750506	Metastasis
0.0750506	Metastasis
0.0750506	Metastasis
0.0750506	Metastasis
0.0750506	Metastasis
0.0750506	Metastasis
0.0750506	Metastasis
0.0750506	Metastasis
0.0750506	Metastasis
0.0750506	Metastasis
0.0750506	Metastasis
0.0750506	Metastasis
0.0750506	Metastasis
0.0750506	Metastasis
0.0750506	Metastasis
0.0750506	Metastasis
0.0750506	Metastasis
0.0750506	Metastasis
0.0750506	Metastasis
0.0750506	Metastasis
0.0750506	Metastasis
0.0750506	Metastasis
0.0750506	Metastasis
0.0750506	Metastasis
0.0750506	Metastasis
0.0750506	Metastasis
0.0750506	Metastasis
0.0750506	Metastasis
0.0750506	Metastasis
0.0750506	Metastasis
0.0750506	Metastasis
0.0750506	Metastasis
0.0750506	Metastasis
0.0750506	Metastasis
0.0750506	Metastasis
0.0750506	Metastasis
0.0750506	Metastasis
0.0750506	Metastasis
0.0750506	Metastasis
0.0750506	Metastasis
0.0750506	Metastasis
0.0750506	Metastasis
0.0750506	Metastasis
0.0750506	Metastasis
0.0750506	Metastasis
0.0750506	Metastasis
0.0750506	Metastasis
0.0750506	Metastasis
0.0750506	Metastasis
0.0750506	Metastasis
0.0750506	Metastasis
0.0750506	Metastasis
0.0750506	Metastasis
0.0750506	Metastasis
0.0750506	Metastasis
0.0750506	Metastasis
0.0750506	Metastasis
0.0750506	Metastasis
0.0750506	Metastasis
0.0750506	Metastasis
0.0750506	Metastasis
0.0750506	Metastasis
0.0750506	Metastasis
0.0750506	Metastasis
0.0750506	Metastasis
0.0750506	Metastasis
0.0750506	Metastasis
0.0750506	Metastasis
0.0750506	Metastasis
0.0750506	Metastasis
0.0750506	Metastasis
0.0750506	Metastasis
0.0750506	Metastasis
0.0750506	Metastasis
0.0750506	Metastasis
0.0750506	Metastasis
0.0750506	Metastasis
0.0750506	Metastasis
0.0750506	Metastasis
0.0750506	Metastasis
0.0750506	Metastasis
0.0750506	Metastasis
0.0750506	Metastasis
0.0750506	Metastasis
0.0750506	Metastasis
0.0750506	Metastasis
0.0750506	Metastasis
0.0750506	Metastasis
0.0750506	Metastasis
0.0750506	Metastasis
0.0750506	Metastasis
0.0750506	Metastasis
0.0750506	Metastasis
0.0750506	Metastasis
0.0750506	Metastasis
0.0750506	Metastasis
0.0750506	Metastasis
0.0750506	Metastasis
0.0750506	Metastasis
0.0750506	Metastasis
0.0750506	Metastasis
0.0750506	Metastasis
0.0750506	Metastasis
0.0750506	Metastasis
0.0750506	Metastasis
0.0750506	Metastasis
0.0750506	Metastasis
0.0750506	Metastasis
0.0750506	Metastasis
0.0750506	Metastasis
0.0750506	Metastasis
0.0750506	Metastasis
0.0750506	Metastasis
0.0750506	Metastasis
0.0750506	Metastasis
0.0750506	Metastasis
0.0750506	Metastasis
0.0750506	Metastasis
0.0750506	Metastasis
0.0750506	Metastasis
0.0750506	Metastasis
0.0750506	Metastasis
0.0750506	Metastasis
0.0750506	Metastasis
0.0750506	Metastasis
0.0750506	Metastasis
0.0750506	Metastasis
0.0750506	Metastasis
0.0750506	Metastasis
0.0750506	Metastasis
0.0750506	Metastasis
0.0750506	Metastasis
0.0750506	Metastasis
0.0750506	Metastasis
0.0750506	Metastasis
0.0750506	Metastasis
0.0750506	Metastasis
0.0750506	Metastasis
0.0750506	Metastasis
0.0750506	Metastasis
0.0750506	Metastasis
0.0750506	Metastasis
0.0750506	Metastasis
0.0750506	Metastasis
0.0750506	Metastasis
0.0750506	Metastasis
0.0750506	Metastasis
0.0750506	Metastasis
0.0750506	Metastasis
0.0750506	Metastasis
0.0750506	Metastasis
0.0750506	Metastasis
0.0750506	Metastasis
0.0750506	Metastasis
0.0750506	Metastasis
0.0750506	Metastasis
0.0750506	Metastasis
0.0750506	Metastasis
0.0750506	Metastasis
0.0750506	Metastasis
0.0750506	Metastasis
0.0750506	Metastasis
0.0750506	Metastasis
0.0750506	Metastasis
0.0750506	Metastasis
0.0750506	Metastasis
0.0750506	Metastasis
0.0750506	Metastasis
0.0750506	Metastasis
0.0750506	Metastasis
0.0750506	Metastasis
0.0750506	Metastasis
0.0750506	Metastasis
0.0750506	Metastasis
0.0750506	Metastasis
0.0750506	Metastasis
0.0750506	Metastasis
0.0750506	Metastasis
0.0750506	Metastasis
0.0750506	Metastasis
0.0750506	Metastasis
0.0750506	Metastasis
0.0750506	Metastasis
0.0750506	Metastasis
0.0750506	Metastasis
0.0750506	Metastasis
0.0750506	Metastasis
0.0750506	Metastasis
0.0750506	Metastasis
0.0750506	Metastasis
0.0750506	Metastasis
0.0750506	Metastasis
0.0750506	Metastasis
0.0750506	Metastasis
0.0750506	Metastasis
0.0750506	Metastasis
0.0750506	Metastasis
0.0750506	Metastasis
0.0750506	Metastasis
0.0750506	Metastasis
0.0750506	Metastasis
0.0750506	Metastasis
0.0750506	Metastasis
0.0750506	Metastasis
0.0750506	Metastasis
0.0750506	Metastasis
0.0750506	Metastasis
0.0750506	Metastasis
0.0750506	Metastasis
0.0750506	Metastasis
0.0750506	Metastasis
0.0750506	Metastasis
0.0750506	Metastasis
0.0750506	Metastasis
0.0750506	Metastasis
0.0750506	Metastasis
0.0750506	Metastasis
0.0750506	Metastasis
0.0750506	Metastasis
0.0750506	Metastasis
0.0750506	Metastasis
0.0750506	Metastasis
0.0750506	Metastasis
0.0750506	Metastasis
0.0750506	Metastasis
0.0750506	Metastasis
0.0750506	Metastasis
0.0750506	Metastasis
0.0750506	Metastasis
0.0750506	Metastasis
0.0750506	Metastasis
0.0750506	Metastasis
0.0750506	Metastasis
0.0750506	Metastasis
0.0750506	Metastasis
0.0750506	Metastasis
0.0750506	Metastasis
0.0750506	Metastasis
0.0750506	Metastasis
0.0750506	Metastasis
0.0750506	Metastasis
0.0750506	Metastasis
0.0750506	Metastasis
0.0750506	Metastasis
0.0750506	Metastasis
0.0750506	Metastasis
0.0750506	Metastasis
0.0750506	Metastasis
0.0750506	Metastasis
0.0750506	Metastasis
0.0750506	Metastasis
0.0750506	Metastasis
0.0750506	Metastasis
0.0750506	Metastasis
0.0750506	Metastasis
0.0750506	Metastasis
0.0750506	Metastasis
0.0750506	Metastasis
0.0750506	Metastasis
0.0750506	Metastasis
0.0750506	Metastasis
0.0750506	Metastasis
0.0750506	Metastasis
0.0750506	Metastasis
0.0750506	Metastasis
0.0750506	Metastasis
0.0750506	Metastasis
0.0750506	Metastasis
0.0750506	Metastasis
0.0750506	Metastasis
0.0750506	Metastasis
0.0750506	Metastasis
0.0750506	Metastasis
0.0750506	Metastasis
0.0750506	Metastasis
0.0750506	Metastasis
0.0750506	Metastasis
0.0750506	Metastasis
0.0750506	Metastasis
0.0750506	Metastasis
0.0750506	Metastasis
0.0750506	Metastasis
0.0750506	Metastasis
0.0750506	Metastasis
0.0750506	Metastasis
0.0750506	Metastasis
0.0750506	Metastasis
0.0750506	Metastasis
0.0750506	Metastasis
0.0750506	Metastasis
0.0750506	Metastasis
0.0750506	Metastasis
0.0750506	Metastasis
0.0750506	Metastasis
0.0750506	Metastasis
0.0750506	Metastasis
0.0750506	Metastasis
0.0750506	Metastasis
0.0750506	Metastasis
0.0750506	Metastasis
0.0750506	Metastasis
0.0750506	Metastasis
0.0750506	Metastasis
0.0750506	Metastasis
0.0750506	Metastasis
0.0750506	Metastasis
0.0750506	Metastasis
0.0750506	Metastasis
0.0750506	Metastasis
0.0750506	Metastasis
0.0750506	Metastasis
0.0750506	Metastasis
0.0750506	Metastasis
0.0750506	Metastasis
0.0750506	Metastasis
0.0750506	Metastasis
0.0750506	Metastasis
0.0750506	Metastasis
0.0750506	Metastasis
0.0750506	Metastasis
0.0750506	Metastasis
0.0750506	Metastasis
0.0750506	Metastasis
0.0750506	Metastasis
0.0750506	Metastasis
0.0750506	Metastasis
0.0750506	Metastasis
0.0750506	Metastasis
0.0750506	Metastasis
0.0750506	Metastasis
0.0750506	Metastasis
0.0750506	Metastasis
0.0750506	Metastasis
0.0750506	Metastasis
0.0750506	Metastasis
0.0750506	Metastasis
0.0750506	Metastasis
0.0750506	Metastasis
0.0750506	Metastasis
0.0750506	Metastasis
0.0750506	Metastasis
0.0750506	Metastasis
0.0750506	Metastasis
0.0750506	Metastasis
0.0750506	Metastasis
0.0750506	Metastasis
0.0750506	Metastasis
0.0750506	Metastasis
0.0750506	Metastasis
0.0750506	Metastasis
0.0750506	Metastasis
0.0750506	Metastasis
0.0750506	Metastasis
0.0750506	Metastasis
0.0750506	Metastasis
0.0750506	Metastasis
0.0750506	Metastasis
0.0750506	Metastasis
0.0750506	Metastasis
0.0750506	Metastasis
0.0750506	Metastasis
0.0750506	Metastasis
0.0750506	Metastasis
0.0750506	Metastasis
0.0750506	Metastasis
0.0750506	Metastasis
0.0750506	Metastasis
0.0750506	Metastasis
0.0750506	Metastasis
0.0750506	Metastasis
0.0750506	Metastasis
0.0750506	Metastasis
0.0750506	Metastasis
0.0750506	Metastasis
0.0750506	Metastasis
0.0750506	Metastasis
0.0750506	Metastasis
0.0750506	Metastasis
0.0750506	Metastasis
0.0750506	Metastasis
0.0750506	Metastasis
0.0750506	Metastasis
0.0750506	Metastasis
0.0750506	Metastasis
0.0750506	Metastasis
0.0750506	Metastasis
0.0750506	Metastasis
0.0750506	Metastasis
0.0750506	Metastasis
0.0750506	Metastasis
0.0750506	Metastasis
0.0750506	Metastasis
0.0750506	Metastasis
0.0750506	Metastasis
0.0750506	Metastasis
0.0750506	Metastasis
0.0750506	Metastasis
0.0750506	Metastasis
0.0750506	Metastasis
0.0750506	Metastasis
0.0750506	Metastasis
0.0750506	Metastasis
0.0750506	Metastasis
0.0750506	Metastasis
0.0750506	Metastasis
0.0750506	Metastasis
0.0750506	Metastasis
0.0750506	Metastasis
0.0750506	Metastasis
0.0750506	Metastasis
0.0750506	Metastasis
0.0750506	Metastasis
0.0750506	Metastasis
0.0750506	Metastasis
0.0750506	Metastasis
0.0750506	Metastasis
0.0750506	Metastasis
0.0750506	Metastasis
0.0750506	Metastasis
0.0750506	Metastasis
0.0750506	Metastasis
0.0750506	Metastasis
0.0750506	Metastasis
0.0750506	Metastasis
0.0750506	Metastasis
0.0750506	Metastasis
0.0750506	Metastasis
0.0750506	Metastasis
0.0750506	Metastasis
0.0750506	Metastasis
0.0750506	Metastasis
0.0750506	Metastasis
0.0750506	Metastasis
0.0750506	Metastasis
0.0750506	Metastasis
0.0750506	Metastasis
0.0750506	Metastasis
0.0750506	Metastasis
0.0750506	Metastasis
0.0750506	Metastasis
0.0750506	Metastasis
0.0750506	Metastasis
0.0750506	Metastasis
0.0750506	Metastasis
0.0750506	Metastasis
0.0750506	Metastasis
0.0750506	Metastasis
0.0750506	Metastasis
0.0750506	Metastasis
0.0750506	Metastasis
0.0750506	Metastasis
0.0750506	Metastasis
0.0750506	Metastasis
0.0750506	Metastasis
0.0750506	Metastasis
0.0750506	Metastasis
0.0750506	Metastasis
0.0750506	Metastasis
0.0750506	Metastasis
0.0750506	Metastasis
0.0750506	Metastasis
0.0750506	Metastasis
0.0750506	Metastasis
0.0750506	Metastasis
0.0750506	Metastasis
0.0750506	Metastasis
0.0750506	Metastasis
0.0750506	Metastasis
0.0750506	Metastasis
0.0750506	Metastasis
0.0750506	Metastasis
0.0750506	Metastasis
0.0750506	Metastasis
0.0750506	Metastasis
0.0750506	Metastasis
0.0750506	Metastasis
0.0750506	Metastasis
0.0750506	Metastasis
0.0750506	Metastasis
0.0750506	Metastasis
0.0750506	Metastasis
0.0750506	Metastasis
0.0750506	Metastasis
0.0750506	Metastasis
0.0750506	Metastasis
0.0750506	Metastasis
0.0750506	Metastasis
0.0750506	Metastasis
0.0750506	Metastasis
0.0750506	Metastasis
0.0750506	Metastasis
0.0750506	Metastasis
0.0750506	Metastasis
0.0750506	Metastasis
0.0750506	Metastasis
0.0750506	Metastasis
0.0750506	Metastasis
0.0750506	Metastasis
0.0750506	Metastasis
0.0750506	Metastasis
0.0750506	Metastasis
0.0750506	Metastasis
0.0750506	Metastasis
0.0750506	Metastasis
0.0750506	Metastasis
0.0750506	Metastasis
0.0750506	Metastasis
0.0750506	Metastasis
0.0750506	Metastasis
0.0750506	Metastasis
0.0750506	Metastasis
0.0750506	Metastasis
0.0750506	Metastasis
0.0750506	Metastasis
0.0750506	Metastasis
0.0750506	Metastasis
0.0750506	Metastasis
0.0750506	Metastasis
0.0750506	Metastasis
0.0750506	Metastasis
0.0750506	Metastasis
0.0750506	Metastasis
0.0750506	Metastasis
0.0750506	Metastasis
0.0750506	Metastasis
0.0750506	Metastasis
0.0750506	Metastasis
0.0750506	Metastasis
0.0750506	Metastasis
0.0750506	Metastasis
0.0750506	Metastasis
0.0750506	Metastasis
0.0750506	Metastasis
0.0750506	Metastasis
0.0750506	Metastasis
0.0750506	Metastasis
0.0750506	Metastasis
0.0750506	Metastasis
0.0750506	Metastasis
0.0750506	Metastasis
0.0750506	Metastasis
0.0750506	Metastasis
0.0750506	Metastasis
0.0750506	Metastasis
0.0750506	Metastasis
0.0750506	Metastasis
0.0750506	Metastasis
0.0750506	Metastasis
0.0750506	Metastasis
0.0750506	Metastasis
0.0750506	Metastasis
0.0750506	Metastasis
0.0750506	Metastasis
0.0750506	Metastasis
0.0750506	Metastasis
0.0750506	Metastasis
0.0750506	Metastasis
0.0750506	Metastasis
0.0750506	Metastasis
0.0750506	Metastasis
0.0750506	Metastasis
0.0750506	Metastasis
0.0750506	Metastasis
0.0750506	Metastasis
0.0750506	Metastasis
0.0750506	Metastasis
0.0750506	Metastasis
0.0750506	Metastasis
0.0750506	Metastasis
0.0750506	Metastasis
0.0750506	Metastasis
0.0750506	Metastasis
0.0750506	Metastasis
0.0750506	Metastasis
0.0750506	Metastasis
0.0750506	Metastasis
0.0750506	Metastasis
0.0750506	Metastasis
0.0750506	Metastasis
0.0750506	Metastasis
0.0750506	Metastasis
0.0750506	Metastasis
0.0750506	Metastasis
0.0750506	Metastasis
0.0750506	Metastasis
0.0750506	Metastasis
0.0750506	Metastasis
0.0750506	Metastasis
0.0750506	Metastasis
0.0750506	Metastasis
0.0750506	Metastasis
0.0750506	Metastasis
0.0750506	Metastasis
0.0750506	Metastasis
0.0750506	Metastasis
0.0750506	Metastasis
0.0750506	Metastasis
0.0750506	Metastasis
0.0750506	Metastasis
0.0750506	Metastasis
0.0750506	Metastasis
0.0750506	Metastasis
0.0750506	Metastasis
0.0750506	Metastasis
0.0750506	Metastasis
0.0750506	Metastasis
0.0750506	Metastasis
0.0750506	Metastasis
0.0750506	Metastasis
0.0750506	Metastasis
0.0750506	Metastasis
0.0750506	Metastasis
0.0750506	Metastasis
0.0750506	Metastasis
0.0750506	Metastasis
0.0750506	Metastasis
0.0750506	Metastasis
0.0750506	Metastasis
0.0750506	Metastasis
0.0750506	Metastasis
0.0750506	Metastasis
0.0750506	Metastasis
0.0750506	Metastasis
0.0750506	Metastasis
0.0750506	Metastasis
0.0750506	Metastasis
0.0750506	Metastasis
0.0750506	Metastasis
0.0750506	Metastasis
0.0750506	Metastasis
0.0750506	Metastasis
0.0750506	Metastasis
0.0750506	Metastasis
0.0750506	Metastasis
0.0750506	Metastasis
0.0750506	Metastasis
0.0750506	Metastasis
0.0750506	Metastasis
0.0750506	Metastasis
0.0750506	Metastasis
0.0750506	Metastasis
0.0750506	Metastasis
0.0750506	Metastasis
0.0750506	Metastasis
0.0750506	Metastasis
0.0750506	Metastasis
0.0750506	Metastasis
0.0750506	Metastasis
0.0750506	Metastasis
0.0750506	Metastasis
0.0750506	Metastasis
0.0750506	Metastasis
0.0750506	Metastasis
0.0750506	Metastasis
0.0750506	Metastasis
0.0750506	Metastasis
0.0750506	Metastasis
0.0750506	Metastasis
0.0750506	Metastasis
0.0750506	Metastasis
0.0750506	Metastasis
0.0750506	Metastasis
0.0750506	Metastasis
0.0750506	Metastasis
0.0750506	Metastasis
0.0750506	Metastasis
0.0750506	Metastasis
0.0750506	Metastasis
0.0750506	Metastasis
0.0750506	Metastasis
0.0750506	Metastasis
0.0750506	Metastasis
0.0750506	Metastasis
0.0750506	Metastasis
0.0750506	Metastasis
0.0750506	Metastasis
0.0750506	Metastasis
0.0750506	Metastasis
0.0750506	Metastasis
0.0750506	Metastasis
0.0750506	Metastasis
0.0750506	Metastasis
0.0750506	Metastasis
0.0750506	Metastasis
0.0750506	Metastasis
0.0750506	Metastasis
0.0750506	Metastasis
0.0750506	Metastasis
0.0750506	Metastasis
0.0750506	Metastasis
0.0750506	Metastasis
0.0750506	Metastasis
0.0750506	Metastasis
0.0750506	Metastasis
0.0750506	Metastasis
0.0750506	Metastasis
0.0750506	Metastasis
0.0750506	Metastasis
0.0750506	Metastasis
0.0750506	Metastasis
0.0750506	Metastasis
0.0750506	Metastasis
0.0750506	Metastasis
0.0750506	Metastasis
0.0750506	Metastasis
0.0750506	Metastasis
0.0750506	Metastasis
0.0750506	Metastasis
0.0750506	Metastasis
0.0750506	Metastasis
0.0750506	Metastasis
0.0750506	Metastasis
0.0750506	Metastasis
0.0750506	Metastasis
0.0750506	Metastasis
0.0750506	Metastasis
0.0750506	Metastasis
0.0750506	Metastasis
0.0750506	Metastasis
0.0750506	Metastasis
0.0750506	Metastasis
0.0750506	Metastasis
0.0750506	Metastasis
0.0750506	Metastasis
0.0750506	Metastasis
0.0750506	Metastasis
0.0750506	Metastasis
0.0750506	Metastasis
0.0750506	Metastasis
0.0750506	Metastasis
0.0750506	Metastasis
0.0750506	Metastasis
0.0750506	Metastasis
0.0750506	Metastasis
0.0750506	Metastasis
0.0750506	Metastasis
0.0750506	Metastasis
0.0750506	Metastasis
0.0750506	Metastasis
0.0750506	Metastasis
0.0750506	Metastasis
0.0750506	Metastasis
0.0750506	Metastasis
0.0750506	Metastasis
0.0750506	Metastasis
0.0750506	Metastasis
0.0750506	Metastasis
0.0750506	Metastasis
0.0750506	Metastasis
0.0750506	Metastasis
0.0750506	Metastasis
0.0750506	Metastasis
0.0750506	Metastasis
0.0750506	Metastasis
0.0750506	Metastasis
0.0750506	Metastasis
0.0750506	Metastasis
0.0750506	Metastasis
0.0750506	Metastasis
0.0750506	Metastasis
0.0750506	Metastasis
0.0750506	Metastasis
0.0750506	Metastasis
0.0750506	Metastasis
0.0750506	Metastasis
0.0750506	Metastasis
0.0750506	Metastasis
0.0750506	Metastasis
0.0750506	Metastasis
0.0750506	Metastasis
0.0750506	Metastasis
0.0750506	Metastasis
0.0750506	Metastasis
0.0750506	Metastasis
0.0750506	Metastasis
0.0750506	Metastasis
0.0750506	Metastasis
0.0750506	Metastasis
0.0750506	Metastasis
0.0750506	Metastasis
0.0750506	Metastasis
0.0750506	Metastasis
0.0750506	Metastasis
0.0750506	Metastasis
0.0750506	Metastasis
0.0750506	Metastasis
0.0750506	Metastasis
0.0750506	Metastasis
0.0750506	Metastasis
0.0750506	Metastasis
0.0750506	Metastasis
0.0750506	Metastasis
0.0750506	Metastasis
0.0750506	Metastasis
0.0750506	Metastasis
0.0750506	Metastasis
0.0750506	Metastasis
0.0750506	Metastasis
0.0750506	Metastasis
0.0750506	Metastasis
0.0750506	Metastasis
0.0750506	Metastasis
0.0750506	Metastasis
0.0750506	Metastasis
0.0750506	Metastasis
0.0750506	Metastasis
0.0750506	Metastasis
0.0750506	Metastasis
0.0750506	Metastasis
0.0750506	Metastasis
0.0750506	Metastasis
0.0750506	Metastasis
0.0750506	Metastasis
0.0750506	Metastasis
0.0750506	Metastasis
0.0750506	Metastasis
0.0750506	Metastasis
0.0750506	Metastasis
0.0750506	Metastasis
0.0750506	Metastasis
0.0750506	Metastasis
0.0750506	Metastasis
0.0750506	Metastasis
0.0750506	Metastasis
0.0750506	Metastasis
0.0750506	Metastasis
0.0750506	Metastasis
0.0750506	Metastasis
0.0750506	Metastasis
0.0750506	Metastasis
0.0750506	Metastasis
0.0750506	Metastasis
0.0750506	Metastasis
0.0750506	Metastasis
0.0750506	Metastasis
0.0750506	Metastasis
0.0750506	Metastasis
0.0750506	Metastasis
0.0750506	Metastasis
0.0750506	Metastasis
0.0750506	Metastasis
0.0750506	Metastasis
0.0750506	Metastasis
0.0750506	Metastasis
0.0750506	Metastasis
0.0750506	Metastasis
0.0750506	Metastasis
0.0750506	Metastasis
0.0750506	Metastasis
0.0750506	Metastasis
0.0750506	Metastasis
0.0750506	Metastasis
0.0750506	Metastasis
0.0750506	Metastasis
0.0750506	Metastasis
0.0750506	Metastasis
0.0750506	Metastasis
0.0750506	Metastasis
0.0750506	Metastasis
0.0750506	Metastasis
0.0750506	Metastasis
0.0750506	Metastasis
0.0750506	Metastasis
0.0750506	Metastasis
0.0750506	Metastasis
0.0750506	Metastasis
0.0750506	Metastasis
0.0750506	Metastasis
0.0750506	Metastasis
0.0750506	Metastasis
0.0750506	Metastasis
0.0750506	Metastasis
0.0750506	Metastasis
0.0750506	Metastasis
0.0750506	Metastasis
0.0750506	Metastasis
0.0750506	Metastasis
0.0750506	Metastasis
0.0750506	Metastasis
0.0750506	Metastasis
0.0750506	Metastasis
0.0750506	Metastasis
0.0750506	Metastasis
0.0750506	Metastasis
0.0750506	Metastasis
0.0750506	Metastasis
0.0750506	Metastasis
0.0750506	Metastasis
0.0750506	Metastasis
0.0750506	Metastasis
0.0750506	Metastasis
0.0750506	Metastasis
0.0750506	Metastasis
0.0750506	Metastasis
0.0750506	Metastasis
0.0750506	Metastasis
0.0750506	Metastasis
0.0750506	Metastasis
0.0750506	Metastasis
0.0750506	Metastasis
0.0750506	Metastasis
0.0750506	Metastasis
0.0750506	Metastasis
0.0750506	Metastasis
0.0750506	Metastasis
0.0750506	Metastasis
0.0750506	Metastasis
0.0750506	Metastasis
0.0750506	Metastasis
0.0750506	Metastasis
0.0750506	Metastasis
0.0750506	Metastasis
0.0750506	Metastasis
0.0750506	Metastasis
0.0750506	Metastasis
0.0750506	Metastasis
0.0750506	Metastasis
0.0750506	Metastasis
0.0750506	Metastasis
0.0750506	Metastasis
0.0750506	Metastasis
0.0750506	Metastasis
0.0750506	Metastasis
0.0750506	Metastasis
0.0750506	Metastasis
0.0750506	Metastasis
0.0750506	Metastasis
0.0750506	Metastasis
0.0750506	Metastasis
0.0750506	Metastasis
0.0750506	Metastasis
0.0750506	Metastasis
0.0750506	Metastasis
0.0750506	Metastasis
0.0750506	Metastasis
0.0750506	Metastasis
0.0750506	Metastasis
0.0750506	Metastasis
0.0750506	Metastasis
0.0750506	Metastasis
0.0750506	Metastasis
0.0750506	Metastasis
0.0750506	Metastasis
0.0750506	Metastasis
0.0750506	Metastasis
0.0750506	Metastasis
0.0750506	Metastasis
0.0750506	Metastasis
0.0750506	Metastasis
0.0750506	Metastasis
0.0750506	Metastasis
0.0750506	Metastasis
0.0750506	Metastasis
0.0750506	Metastasis
0.0750506	Metastasis
0.0750506	Metastasis
0.0750506	Metastasis
0.0750506	Metastasis
0.0750506	Metastasis
0.0750506	Metastasis
0.0750506	Metastasis
0.0750506	Metastasis
0.0750506	Metastasis
0.0750506	Metastasis
0.0750506	Metastasis
0.0750506	Metastasis
0.0750506	Metastasis
0.0750506	Metastasis
0.0750506	Metastasis
0.0750506	Metastasis
0.0750506	Metastasis
0.0750506	Metastasis
0.0750506	Metastasis
0.0750506	Metastasis
0.0750506	Metastasis
0.0750506	Metastasis
0.0750506	Metastasis
0.0750506	Metastasis
0.0750506	Metastasis
0.0750506	Metastasis
0.0750506	Metastasis
0.0750506	Metastasis
0.0750506	Metastasis
0.0750506	Metastasis
0.0750506	Metastasis
0.0750506	Metastasis
0.0750506	Metastasis
0.0750506	Metastasis
0.0750506	Metastasis
0.0750506	Metastasis
0.0750506	Metastasis
0.0750506	Metastasis
0.0750506	Metastasis
0.0750506	Metastasis
0.0750506	Metastasis
0.0750506	Metastasis
0.0750506	Metastasis
0.0750506	Metastasis
0.0750506	Metastasis
0.0750506	Metastasis
0.0750506	Metastasis
0.0750506	Metastasis
0.0750506	Metastasis
0.0750506	Metastasis
0.0750506	Metastasis
0.0750506	Metastasis
0.0750506	Metastasis
0.0750506	Metastasis
0.0750506	Metastasis
0.0750506	Metastasis
0.0750506	Metastasis
0.0750506	Metastasis
0.0750506	Metastasis
0.0750506	Metastasis
0.0750506	Metastasis
0.0750506	Metastasis
0.0750506	Metastasis
0.0750506	Metastasis
0.0750506	Metastasis
0.0750506	Metastasis
0.0750506	Metastasis
0.0750506	Metastasis
0.0750506	Metastasis
0.0750506	Metastasis
0.0750506	Metastasis
0.0750506	Metastasis
0.0750506	Metastasis
0.0750506	Metastasis
0.0750506	Metastasis
0.0750506	Metastasis
0.0750506	Metastasis
0.0750506	Metastasis
0.0750506	Metastasis
0.0750506	Metastasis
0.0750506	Metastasis
0.0750506	Metastasis
0.0750506	Metastasis
0.0750506	Metastasis
0.0750506	Metastasis
0.0750506	Metastasis
0.0750506	Metastasis
0.0750506	Metastasis
0.0750506	Metastasis
0.0750506	Metastasis
0.0750506	Metastasis
0.0750506	Metastasis
0.0750506	Metastasis
0.0750506	Metastasis
0.0750506	Metastasis
0.0750506	Metastasis
0.0750506	Metastasis
0.0750506	Metastasis
0.0750506	Metastasis
0.0750506	Metastasis
0.0750506	Metastasis
0.0750506	Metastasis
0.0750506	Metastasis
0.0750506	Metastasis
0.0750506	Metastasis
0.0750506	Metastasis
0.0750506	Metastasis
0.0750506	Metastasis
0.0750506	Metastasis
0.0750506	Metastasis
0.0750506	Metastasis
0.0750506	Metastasis
0.0750506	Metastasis
0.0750506	Metastasis
0.0750506	Metastasis
0.0750506	Metastasis
0.0750506	Metastasis
0.0750506	Metastasis
0.0750506	Metastasis
0.0750506	Metastasis
0.0750506	Metastasis
0.0750506	Metastasis
0.0750506	Metastasis
0.0750506	Metastasis
0.0750506	Metastasis
0.0750506	Metastasis
0.0750506	Metastasis
0.0750506	Metastasis
0.0750506	Metastasis
0.0750506	Metastasis
0.0750506	Metastasis
0.0750506	Metastasis
0.0750506	Metastasis
0.0750506	Metastasis
0.0750506	Metastasis
0.0750506	Metastasis
0.0750506	Metastasis
0.0750506	Metastasis
0.0750506	Metastasis
0.0750506	Metastasis
0.0750506	Metastasis
0.0750506	Metastasis
0.0750506	Metastasis
0.0750506	Metastasis
0.0750506	Metastasis
0.0750506	Metastasis
0.0750506	Metastasis
0.0750506	Metastasis
0.0750506	Metastasis
0.0750506	Metastasis
0.0750506	Metastasis
0.0750506	Metastasis
0.0750506	Metastasis
0.0750506	Metastasis
0.0750506	Metastasis
0.0750506	Metastasis
0.0750506	Metastasis
0.0750506	Metastasis
0.0750506	Metastasis
0.0750506	Metastasis
0.0750506	Metastasis
0.0750506	Metastasis
0.0750506	Metastasis
0.0750506	Metastasis
0.0750506	Metastasis
0.0750506	Metastasis
0.0750506	Metastasis
0.0750506	Metastasis
0.0750506	Metastasis
0.0750506	Metastasis
0.0750506	Metastasis
0.0750506	Metastasis
0.0750506	Metastasis
0.0750506	Metastasis
0.0750506	Metastasis
0.0750506	Metastasis
0.0750506	Metastasis
0.0750506	Metastasis
0.0750506	Metastasis
0.0750506	Metastasis
0.0750506	Metastasis
0.0750506	Metastasis
0.0750506	Metastasis
0.0750506	Metastasis
0.0750506	Metastasis
0.0750506	Metastasis
0.0750506	Metastasis
0.0750506	Metastasis
0.0750506	Metastasis
0.0750506	Metastasis
0.0750506	Metastasis
0.0750506	Metastasis
0.0750506	Metastasis
0.0750506	Metastasis
0.0750506	Metastasis
0.0750506	Metastasis
0.0750506	Metastasis
0.0750506	Metastasis
0.0750506	Metastasis
0.0750506	Metastasis
0.0750506	Metastasis
0.0750506	Metastasis
0.0750506	Metastasis
0.0750506	Metastasis
0.0750506	Metastasis
0.0750506	Metastasis
0.0750506	Metastasis
0.0750506	Metastasis
0.0750506	Metastasis
0.0750506	Metastasis
0.0750506	Metastasis
0.0750506	Metastasis
0.0750506	Metastasis
0.0750506	Metastasis
0.0750506	Metastasis
0.0750506	Metastasis
0.0750506	Metastasis
0.0750506	Metastasis
0.0750506	Metastasis
0.0750506	Metastasis
0.0750506	Metastasis
0.0750506	Metastasis
0.0750506	Metastasis
0.0750506	Metastasis
0.0750506	Metastasis
0.0750506	Metastasis
0.0750506	Metastasis
0.0750506	Metastasis
0.0750506	Metastasis
0.0750506	Metastasis
0.0750506	Metastasis
0.0750506	Metastasis
0.0750506	Metastasis
0.0750506	Metastasis
0.0750506	Metastasis
0.0750506	Metastasis
0.0750506	Metastasis
0.0750506	Metastasis
0.0750506	Metastasis
0.0750506	Metastasis
0.0750506	Metastasis
0.0750506	Metastasis
0.0750506	Metastasis
0.0750506	Metastasis
0.0750506	Metastasis
0.0750506	Metastasis
0.0750506	Metastasis
0.0750506	Metastasis
0.0750506	Metastasis
0.0750506	Metastasis
0.0750506	Metastasis
0.0750506	Metastasis
0.0750506	Metastasis
0.0750506	Metastasis
0.0750506	Metastasis
0.0750506	Metastasis
0.0750506	Metastasis
0.0750506	Metastasis
0.0750506	Metastasis
0.0750506	Metastasis
0.0750506	Metastasis
0.0750506	Metastasis
0.0750506	Metastasis
0.0750506	Metastasis
0.0750506	Metastasis
0.0750506	Metastasis
0.0750506	Metastasis
0.0750506	Metastasis
0.0750506	Metastasis
0.0750506	Metastasis
0.0750506	Metastasis
0.0750506	Metastasis
0.0750506	Metastasis
0.0750506	Metastasis
0.0750506	Metastasis
0.0750506	Metastasis
0.0750506	Metastasis
0.0750506	Metastasis
0.0750506	Metastasis
0.0750506	Metastasis
0.0750506	Metastasis
0.0750506	Metastasis
0.0750506	Metastasis
0.0750506	Metastasis
0.0750506	Metastasis
0.0750506	Metastasis
0.0750506	Metastasis
0.0750506	Metastasis
0.0750506	Metastasis
0.0750506	Metastasis
0.0750506	Metastasis
0.0750506	Metastasis
0.0750506	Metastasis
0.0750506	Metastasis
0.0750506	Metastasis
0.0750506	Metastasis
0.0750506	Metastasis
0.0750506	Metastasis
0.0750506	Metastasis
0.0750506	Metastasis
0.0750506	Metastasis
0.0750506	Metastasis
0.0750506	Metastasis
0.0750506	Metastasis
0.0750506	Metastasis
0.0750506	Metastasis
0.0750506	Metastasis
0.0750506	Metastasis
0.0750506	Metastasis
0.0750506	Metastasis
0.0750506	Metastasis
0.0750506	Metastasis
0.0750506	Metastasis
0.0750506	Metastasis
0.0750506	Metastasis
0.0750506	Metastasis
0.0750506	Metastasis
0.0750506	Metastasis
0.0750506	Metastasis
0.0750506	Metastasis
0.0750506	Metastasis
0.0750506	Metastasis
0.0750506	Metastasis
0.0750506	Metastasis
0.0750506	Metastasis
0.0750506	Metastasis
0.0750506	Metastasis
0.0750506	Metastasis
0.0750506	Metastasis
0.0750506	Metastasis
0.0750506	Metastasis
0.0750506	Metastasis
0.0750506	Metastasis
0.0750506	Metastasis
0.0750506	Metastasis
0.0750506	Metastasis
0.0750506	Metastasis
0.0750506	Metastasis
0.0750506	Metastasis
0.0750506	Metastasis
0.0750506	Metastasis
0.0750506	Metastasis
0.0750506	Metastasis
0.0750506	Metastasis
0.0750506	Metastasis
0.0750506	Metastasis
0.0750506	Metastasis
0.0750506	Metastasis
0.0750506	Metastasis
0.0750506	Metastasis
0.0750506	Metastasis
0.0750506	Metastasis
0.0750506	Metastasis
0.0750506	Metastasis
0.0750506	Metastasis
0.0750506	Metastasis
0.0750506	Metastasis
0.0750506	Metastasis
0.0750506	Metastasis
0.0750506	Metastasis
0.0750506	Metastasis
0.0750506	Metastasis
0.0750506	Metastasis
0.0750506	Metastasis
0.0750506	Metastasis
0.0750506	Metastasis
0.0750506	Metastasis
0.0750506	Metastasis
0.0750506	Metastasis
0.0750506	Metastasis
0.0750506	Metastasis
0.0750506	Metastasis
0.0750506	Metastasis
0.0750506	Metastasis
0.0750506	Metastasis
0.0750506	Metastasis
0.0750506	Metastasis
0.0750506	Metastasis
0.0750506	Metastasis
0.0750506	Metastasis
0.0750506	Metastasis
0.0750506	Metastasis
0.0750506	Metastasis
0.0750506	Metastasis
0.0750506	Metastasis
0.0750506	Metastasis
0.0750506	Metastasis
0.0750506	Metastasis
0.0750506	Metastasis
0.0750506	Metastasis
0.0750506	Metastasis
0.0750506	Metastasis
0.0750506	Metastasis
0.0750506	Metastasis
0.0750506	Metastasis
0.0750506	Metastasis
0.0750506	Metastasis
0.0750506	Metastasis
0.0750506	Metastasis
0.0750506	Metastasis
0.0750506	Metastasis
0.0750506	Metastasis
0.0750506	Metastasis
0.0750506	Metastasis
0.0750506	Metastasis
0.0750506	Metastasis
0.0750506	Metastasis
0.0750506	Metastasis
0.0750506	Metastasis
0.0750506	Metastasis
0.0750506	Metastasis
0.0750506	Metastasis
0.0750506	Metastasis
0.0750506	Metastasis
0.0750506	Metastasis
0.0750506	Metastasis
0.0750506	Metastasis
0.0750506	Metastasis
0.0750506	Metastasis
0.0750506	Metastasis
0.0750506	Metastasis
0.0750506	Metastasis
0.0750506	Metastasis
0.0750506	Metastasis
0.0750506	Metastasis
0.0750506	Metastasis
0.0750506	Metastasis
0.0750506	Metastasis
0.0750506	Metastasis
0.0750506	Metastasis
0.0750506	Metastasis
0.0750506	Metastasis
0.0750506	Metastasis
0.0750506	Metastasis
0.0750506	Metastasis
0.0750506	Metastasis
0.0750506	Metastasis
0.0750506	Metastasis
0.0750506	Metastasis
0.0750506	Metastasis
0.0750506	Metastasis
0.0750506	Metastasis
0.0750506	Metastasis
0.0750506	Metastasis
0.0750506	Metastasis
0.0750506	Metastasis
0.0750506	Metastasis
0.0750506	Metastasis
0.0750506	Metastasis
0.0750506	Metastasis
0.0750506	Metastasis
0.0750506	Metastasis
0.0750506	Metastasis
0.0750506	Metastasis
0.0750506	Metastasis
0.0750506	Metastasis
0.0750506	Metastasis
0.0750506	Metastasis
0.0750506	Metastasis
0.0750506	Metastasis
0.0750506	Metastasis
0.0750506	Metastasis
0.0750506	Metastasis
0.0750506	Metastasis
0.0750506	Metastasis
0.0750506	Metastasis
0.0750506	Metastasis
0.0750506	Metastasis
0.0750506	Metastasis
0.0750506	Metastasis
0.0750506	Metastasis
0.0750506	Metastasis
0.0750506	Metastasis
0.0750506	Metastasis
0.0750506	Metastasis
0.0750506	Metastasis
0.0750506	Metastasis
0.0750506	Metastasis
0.0750506	Metastasis
0.0750506	Metastasis
0.0750506	Metastasis
0.0750506	Metastasis
0.0750506	Metastasis
0.0750506	Metastasis
0.0750506	Metastasis
0.0750506	Metastasis
0.0750506	Metastasis
0.0750506	Metastasis
0.0750506	Metastasis
0.0750506	Metastasis
0.0750506	Metastasis
0.0750506	Metastasis
0.0750506	Metastasis
0.0750506	Metastasis
0.0750506	Metastasis
0.0750506	Metastasis
0.0750506	Metastasis
0.0750506	Metastasis
0.0750506	Metastasis
0.0750506	Metastasis
0.0750506	Metastasis
0.0750506	Metastasis
0.0750506	Metastasis
0.0750506	Metastasis
0.0750506	Metastasis
0.0750506	Metastasis
0.0750506	Metastasis
0.0750506	Metastasis
0.0750506	Metastasis
0.0750506	Metastasis
0.0750506	Metastasis
0.0750506	Metastasis
0.0750506	Metastasis
0.0750506	Metastasis
0.0750506	Metastasis
0.0750506	Metastasis
0.0750506	Metastasis
0.0750506	Metastasis
0.0750506	Metastasis
0.0750506	Metastasis
0.0750506	Metastasis
0.0750506	Metastasis
0.0750506	Metastasis
0.0750506	Metastasis
0.0750506	Metastasis
0.0750506	Metastasis
0.0750506	Metastasis
0.0750506	Metastasis
0.0750506	Metastasis
0.0750506	Metastasis
0.0750506	Metastasis
0.0750506	Metastasis
0.0750506	Metastasis
0.0750506	Metastasis
0.0750506	Metastasis
0.0750506	Metastasis
0.0750506	Metastasis
0.0750506	Metastasis
0.0750506	Metastasis
0.0750506	Metastasis
0.0750506	Metastasis
0.0750506	Metastasis
0.0750506	Metastasis
0.0750506	Metastasis
0.0750506	Metastasis
0.0750506	Metastasis
0.0750506	Metastasis
0.0750506	Metastasis
0.0750506	Metastasis
0.0750506	Metastasis
0.0750506	Metastasis
0.0750506	Metastasis
0.0750506	Metastasis
0.0750506	Metastasis
0.0750506	Metastasis
0.0750506	Metastasis
0.0750506	Metastasis
0.0750506	Metastasis
0.0750506	Metastasis
0.0750506	Metastasis
0.0750506	Metastasis
0.0750506	Metastasis
0.0750506	Metastasis
0.0750506	Metastasis
0.0750506	Metastasis
0.0750506	Metastasis
0.0750506	Metastasis
0.0750506	Metastasis
0.0750506	Metastasis
0.0750506	Metastasis
0.0750506	Metastasis
0.0750506	Metastasis
0.0750506	Metastasis
0.0750506	Metastasis
0.0750506	Metastasis
0.0750506	Metastasis
0.0750506	Metastasis
0.0750506	Metastasis
0.0750506	Metastasis
0.0750506	Metastasis
0.0750506	Metastasis
0.0750506	Metastasis
0.0750506	Metastasis
0.0750506	Metastasis
0.0750506	Metastasis
0.0750506	Metastasis
0.0750506	Metastasis
0.0750506	Metastasis
0.0750506	Metastasis
0.0750506	Metastasis
0.0750506	Metastasis
0.0750506	Metastasis
0.0750506	Metastasis
0.0750506	Metastasis
0.0750506	Metastasis
0.0750506	Metastasis
0.0750506	Metastasis
0.0750506	Metastasis
0.0750506	Metastasis
0.0750506	Metastasis
0.0750506	Metastasis
0.0750506	Metastasis
0.0750506	Metastasis
0.0750506	Metastasis
0.0750506	Metastasis
0.0750506	Metastasis
0.0750506	Metastasis
0.0750506	Metastasis
0.0750506	Metastasis
0.0750506	Metastasis
0.0750506	Metastasis
0.0750506	Metastasis
0.0750506	Metastasis
0.0750506	Metastasis
0.0750506	Metastasis
0.0750506	Metastasis
0.0750506	Metastasis
0.0750506	Metastasis
0.0750506	Metastasis
0.0750506	Metastasis
0.0750506	Metastasis
0.0750506	Metastasis
0.0750506	Metastasis
0.0750506	Metastasis
0.0750506	Metastasis
0.0750506	Metastasis
0.0750506	Metastasis
0.0750506	Metastasis
0.0750506	Metastasis
0.0750506	Metastasis
0.0750506	Metastasis
0.0750506	Metastasis
0.0750506	Metastasis
0.0750506	Metastasis
0.0750506	Metastasis
0.0750506	Metastasis
0.0750506	Metastasis
0.0750506	Metastasis
0.0750506	Metastasis
0.0750506	Metastasis
0.0750506	Metastasis
0.0750506	Metastasis
0.0750506	Metastasis
0.0750506	Metastasis
0.0750506	Metastasis
0.0750506	Metastasis
0.0750506	Metastasis
0.0750506	Metastasis
0.0750506	Metastasis
0.0750506	Metastasis
0.0750506	Metastasis
0.0750506	Metastasis
0.0750506	Metastasis
0.0750506	Metastasis
0.0750506	Metastasis
0.0750506	Metastasis
0.0750506	Metastasis
0.0750506	Metastasis
0.0750506	Metastasis
0.0750506	Metastasis
0.0750506	Metastasis
0.0750506	Metastasis
0.0750506	Metastasis
0.0750506	Metastasis
0.0750506	Metastasis
0.0750506	Metastasis
0.0750506	Metastasis
0.0750506	Metastasis
0.0750506	Metastasis
0.0750506	Metastasis
0.0750506	Metastasis
0.0750506	Metastasis
0.0750506	Metastasis
0.0750506	Metastasis
0.0750506	Metastasis
0.0750506	Metastasis
0.0750506	Metastasis
0.0750506	Metastasis
0.0750506	Metastasis
0.0750506	Metastasis
0.0750506	Metastasis
0.0750506	Metastasis
0.0750506	Metastasis
0.0750506	Metastasis
0.0750506	Metastasis
0.0750506	Metastasis
0.0750506	Metastasis
0.0750506	Metastasis
0.0750506	Metastasis
0.0750506	Metastasis
0.0750506	Metastasis
0.0750506	Metastasis
0.0750506	Metastasis
0.0750506	Metastasis
0.0750506	Metastasis
0.0750506	Metastasis
0.0750506	Metastasis
0.0750506	Metastasis
0.0750506	Metastasis
0.0750506	Metastasis
0.0750506	Metastasis
0.0750506	Metastasis
0.0750506	Metastasis
0.0750506	Metastasis
0.0750506	Metastasis
0.0750506	Metastasis
0.0750506	Metastasis
0.0750506	Metastasis
0.0750506	Metastasis
0.0750506	Metastasis
0.0750506	Metastasis
0.0750506	Metastasis
0.0750506	Metastasis
0.0750506	Metastasis
0.0750506	Metastasis
0.0750506	Metastasis
0.0750506	Metastasis
0.0750506	Metastasis
0.0750506	Metastasis
0.0750506	Metastasis
0.0750506	Metastasis
0.0750506	Metastasis
0.0750506	Metastasis
0.0750506	Metastasis
0.0750506	Metastasis
0.0750506	Metastasis
0.0750506	Metastasis
0.0750506	Metastasis
0.0750506	Metastasis
0.0750506	Metastasis
0.0750506	Metastasis
0.0750506	Metastasis
0.0750506	Metastasis
0.0750506	Metastasis
0.0750506	Metastasis
0.0750506	Metastasis
0.0750506	Metastasis
0.0750506	Metastasis
0.0750506	Metastasis
0.0750506	Metastasis
0.0750506	Metastasis
0.0750506	Metastasis
0.0750506	Metastasis
0.0750506	Metastasis
0.0750506	Metastasis
0.0750506	Metastasis
0.0750506	Metastasis
0.0750506	Metastasis
0.0750506	Metastasis
0.0750506	Metastasis
0.0750506	Metastasis
0.0750506	Metastasis
0.0750506	Metastasis
0.0750506	Metastasis
0.0750506	Metastasis
0.0750506	Metastasis
0.0750506	Metastasis
0.0750506	Metastasis
0.0750506	Metastasis
0.0750506	Metastasis
0.0750506	Metastasis
0.0750506	Metastasis
0.0750506	Metastasis
0.0750506	Metastasis
0.0750506	Metastasis
0.0750506	Metastasis
0.0750506	Metastasis
0.0750506	Metastasis
0.0750506	Metastasis
0.0750506	Metastasis
0.0750506	Metastasis
0.0750506	Metastasis
0.0750506	Metastasis
0.0750506	Metastasis
0.0750506	Metastasis
0.0750506	Metastasis
0.0750506	Metastasis
0.0750506	Metastasis
0.0750506	Metastasis
0.0750506	Metastasis
0.0750506	Metastasis
0.0750506	Metastasis
0.0750506	Metastasis
0.0750506	Metastasis
0.0750506	Metastasis
0.0750506	Metastasis
0.0750506	Metastasis
0.0750506	Metastasis
0.0750506	Metastasis
0.0750506	Metastasis
0.0750506	Metastasis
0.0750506	Metastasis
0.0750506	Metastasis
0.0750506	Metastasis
0.0750506	Metastasis
0.0750506	Metastasis
0.0750506	Metastasis
0.0750506	Metastasis
0.0750506	Metastasis
0.0750506	Metastasis
0.0750506	Metastasis
0.0750506	Metastasis
0.0750506	Metastasis
0.0750506	Metastasis
0.0750506	Metastasis
0.0750506	Metastasis
0.0750506	Metastasis
0.0750506	Metastasis
0.0750506	Metastasis
0.0750506	Metastasis
0.0750506	Metastasis
0.0750506	Metastasis
0.0750506	Metastasis
0.0750506	Metastasis
0.0750506	Metastasis
0.0750506	Metastasis
0.0750506	Metastasis
0.0750506	Metastasis
0.0750506	Metastasis
0.0750506	Metastasis
0.0750506	Metastasis
0.0750506	Metastasis
0.0750506	Metastasis
0.0750506	Metastasis
0.0750506	Metastasis
0.0750506	Metastasis
0.0750506	Metastasis
0.0750506	Metastasis
0.0750506	Metastasis
0.0750506	Metastasis
0.0750506	Metastasis
0.0750506	Metastasis
0.0750506	Metastasis
0.0750506	Metastasis
0.0750506	Metastasis
0.0750506	Metastasis
0.0750506	Metastasis
0.0750506	Metastasis
0.0750506	Metastasis
0.0750506	Metastasis
0.0750506	Metastasis
0.0750506	Metastasis
0.0750506	Metastasis
0.0750506	Metastasis
0.0750506	Metastasis
0.0750506	Metastasis
0.0750506	Metastasis
0.0750506	Metastasis
0.0750506	Metastasis
0.0750506	Metastasis
0.0750506	Metastasis
0.0750506	Metastasis
0.0750506	Metastasis
0.0750506	Metastasis
0.0750506	Metastasis
0.0750506	Metastasis
0.0750506	Metastasis
0.0750506	Metastasis
0.0750506	Metastasis
0.0750506	Metastasis
0.0750506	Metastasis
0.0750506	Metastasis
0.0750506	Metastasis
0.0750506	Metastasis
0.0750506	Metastasis
0.0750506	Metastasis
0.0750506	Metastasis
0.0750506	Metastasis
0.0750506	Metastasis
0.0750506	Metastasis
0.0750506	Metastasis
0.0750506	Metastasis
0.0750506	Metastasis
0.0750506	Metastasis
0.0750506	Metastasis
0.0750506	Metastasis
0.0750506	Metastasis
0.0750506	Metastasis
0.0750506	Metastasis
0.0750506	Metastasis
0.0750506	Metastasis
0.0750506	Metastasis
0.0750506	Metastasis
0.0750506	Metastasis
0.0750506	Metastasis
0.0750506	Metastasis
0.0750506	Metastasis
0.0750506	Metastasis
0.0750506	Metastasis
0.0750506	Metastasis
0.0750506	Metastasis
0.0750506	Metastasis
0.0750506	Metastasis
0.113807	Metastasis
0.113807	Metastasis
0.113807	Metastasis
0.113807	Metastasis
0.113807	Metastasis
0.113807	Metastasis
0.113807	Metastasis
0.113807	Metastasis
0.113807	Metastasis
0.113807	Metastasis
0.113807	Metastasis
0.113807	Metastasis
0.113807	Metastasis
0.113807	Metastasis
0.113807	Metastasis
0.113807	Metastasis
0.113807	Metastasis
0.113807	Metastasis
0.113807	Metastasis
0.113807	Metastasis
0.113807	Metastasis
0.113807	Metastasis
0.113807	Metastasis
0.113807	Metastasis
0.113807	Metastasis
0.113807	Metastasis
0.113807	Metastasis
0.113807	Metastasis
0.113807	Metastasis
0.113807	Metastasis
0.113807	Metastasis
0.113807	Metastasis
0.113807	Metastasis
0.113807	Metastasis
0.113807	Metastasis
0.113807	Metastasis
0.113807	Metastasis
0.113807	Metastasis
0.113807	Metastasis
0.113807	Metastasis
0.113807	Metastasis
0.113807	Metastasis
0.113807	Metastasis
0.113807	Metastasis
0.113807	Metastasis
0.113807	Metastasis
0.113807	Metastasis
0.113807	Metastasis
0.113807	Metastasis
0.113807	Metastasis
0.113807	Metastasis
0.113807	Metastasis
0.113807	Metastasis
0.113807	Metastasis
0.113807	Metastasis
0.113807	Metastasis
0.113807	Metastasis
0.113807	Metastasis
0.113807	Metastasis
0.113807	Metastasis
0.113807	Metastasis
0.113807	Metastasis
0.113807	Metastasis
0.113807	Metastasis
0.113807	Metastasis
0.113807	Metastasis
0.113807	Metastasis
0.113807	Metastasis
0.113807	Metastasis
0.113807	Metastasis
0.113807	Metastasis
0.113807	Metastasis
0.113807	Metastasis
0.113807	Metastasis
0.113807	Metastasis
0.113807	Metastasis
0.113807	Metastasis
0.113807	Metastasis
0.113807	Metastasis
0.113807	Metastasis
0.113807	Metastasis
0.113807	Metastasis
0.113807	Metastasis
0.113807	Metastasis
0.113807	Metastasis
0.113807	Metastasis
0.113807	Metastasis
0.113807	Metastasis
0.113807	Metastasis
0.113807	Metastasis
0.113807	Metastasis
0.113807	Metastasis
0.113807	Metastasis
0.113807	Metastasis
0.113807	Metastasis
0.113807	Metastasis
0.113807	Metastasis
0.113807	Metastasis
0.113807	Metastasis
0.113807	Metastasis
0.113807	Metastasis
0.113807	Metastasis
0.113807	Metastasis
0.113807	Metastasis
0.113807	Metastasis
0.113807	Metastasis
0.113807	Metastasis
0.113807	Metastasis
0.113807	Metastasis
0.113807	Metastasis
0.113807	Metastasis
0.113807	Metastasis
0.113807	Metastasis
0.113807	Metastasis
0.113807	Metastasis
0.113807	Metastasis
0.113807	Metastasis
0.113807	Metastasis
0.113807	Metastasis
0.113807	Metastasis
0.113807	Metastasis
0.113807	Metastasis
0.113807	Metastasis
0.113807	Metastasis
0.113807	Metastasis
0.113807	Metastasis
0.113807	Metastasis
0.113807	Metastasis
0.113807	Metastasis
0.113807	Metastasis
0.113807	Metastasis
0.113807	Metastasis
0.113807	Metastasis
0.113807	Metastasis
0.113807	Metastasis
0.113807	Metastasis
0.113807	Metastasis
0.113807	Metastasis
0.113807	Metastasis
0.113807	Metastasis
0.113807	Metastasis
0.113807	Metastasis
0.113807	Metastasis
0.113807	Metastasis
0.113807	Metastasis
0.113807	Metastasis
0.113807	Metastasis
0.113807	Metastasis
0.113807	Metastasis
0.113807	Metastasis
0.113807	Metastasis
0.113807	Metastasis
0.113807	Metastasis
0.113807	Metastasis
0.113807	Metastasis
0.113807	Metastasis
0.113807	Metastasis
0.113807	Metastasis
0.113807	Metastasis
0.113807	Metastasis
0.113807	Metastasis
0.113807	Metastasis
0.113807	Metastasis
0.113807	Metastasis
0.113807	Metastasis
0.113807	Metastasis
0.113807	Metastasis
0.113807	Metastasis
0.113807	Metastasis
0.113807	Metastasis
0.113807	Metastasis
0.113807	Metastasis
0.113807	Metastasis
0.113807	Metastasis
0.113807	Metastasis
0.113807	Metastasis
0.113807	Metastasis
0.113807	Metastasis
0.113807	Metastasis
0.113807	Metastasis
0.113807	Metastasis
0.113807	Metastasis
0.113807	Metastasis
0.113807	Metastasis
0.113807	Metastasis
0.113807	Metastasis
0.113807	Metastasis
0.113807	Metastasis
0.113807	Metastasis
0.113807	Metastasis
0.113807	Metastasis
0.113807	Metastasis
0.113807	Metastasis
0.113807	Metastasis
0.113807	Metastasis
0.113807	Metastasis
0.113807	Metastasis
0.113807	Metastasis
0.113807	Metastasis
0.113807	Metastasis
0.113807	Metastasis
0.113807	Metastasis
0.113807	Metastasis
0.113807	Metastasis
0.113807	Metastasis
0.113807	Metastasis
0.113807	Metastasis
0.113807	Metastasis
0.113807	Metastasis
0.113807	Metastasis
0.113807	Metastasis
0.113807	Metastasis
0.113807	Metastasis
0.113807	Metastasis
0.113807	Metastasis
0.113807	Metastasis
0.113807	Metastasis
0.113807	Metastasis
0.113807	Metastasis
0.113807	Metastasis
0.113807	Metastasis
0.113807	Metastasis
0.113807	Metastasis
0.113807	Metastasis
0.113807	Metastasis
0.113807	Metastasis
0.113807	Metastasis
0.113807	Metastasis
0.113807	Metastasis
0.113807	Metastasis
0.113807	Metastasis
0.113807	Metastasis
0.113807	Metastasis
0.113807	Metastasis
0.113807	Metastasis
0.113807	Metastasis
0.113807	Metastasis
0.113807	Metastasis
0.113807	Metastasis
0.113807	Metastasis
0.113807	Metastasis
0.113807	Metastasis
0.113807	Metastasis
0.113807	Metastasis
0.113807	Metastasis
0.113807	Metastasis
0.113807	Metastasis
0.113807	Metastasis
0.113807	Metastasis
0.113807	Metastasis
0.113807	Metastasis
0.113807	Metastasis
0.113807	Metastasis
0.113807	Metastasis
0.113807	Metastasis
0.113807	Metastasis
0.113807	Metastasis
0.113807	Metastasis
0.113807	Metastasis
0.113807	Metastasis
0.113807	Metastasis
0.113807	Metastasis
0.113807	Metastasis
0.113807	Metastasis
0.113807	Metastasis
0.113807	Metastasis
0.113807	Metastasis
0.113807	Metastasis
0.113807	Metastasis
0.113807	Metastasis
0.113807	Metastasis
0.113807	Metastasis
0.113807	Metastasis
0.113807	Metastasis
0.113807	Metastasis
0.113807	Metastasis
0.113807	Metastasis
0.113807	Metastasis
0.113807	Metastasis
0.113807	Metastasis
0.113807	Metastasis
0.113807	Metastasis
0.113807	Metastasis
0.113807	Metastasis
0.113807	Metastasis
0.113807	Metastasis
0.113807	Metastasis
0.113807	Metastasis
0.113807	Metastasis
0.113807	Metastasis
0.113807	Metastasis
0.113807	Metastasis
0.113807	Metastasis
0.113807	Metastasis
0.113807	Metastasis
0.113807	Metastasis
0.113807	Metastasis
0.113807	Metastasis
0.113807	Metastasis
0.113807	Metastasis
0.113807	Metastasis
0.113807	Metastasis
0.113807	Metastasis
0.113807	Metastasis
0.113807	Metastasis
0.113807	Metastasis
0.113807	Metastasis
0.113807	Metastasis
0.113807	Metastasis
0.113807	Metastasis
0.113807	Metastasis
0.113807	Metastasis
0.113807	Metastasis
0.113807	Metastasis
0.113807	Metastasis
0.113807	Metastasis
0.113807	Metastasis
0.113807	Metastasis
0.113807	Metastasis
0.113807	Metastasis
0.113807	Metastasis
0.113807	Metastasis
0.113807	Metastasis
0.113807	Metastasis
0.113807	Metastasis
0.113807	Metastasis
0.113807	Metastasis
0.113807	Metastasis
0.113807	Metastasis
0.113807	Metastasis
0.113807	Metastasis
0.113807	Metastasis
0.113807	Metastasis
0.113807	Metastasis
0.113807	Metastasis
0.113807	Metastasis
0.113807	Metastasis
0.113807	Metastasis
0.113807	Metastasis
0.113807	Metastasis
0.113807	Metastasis
0.113807	Metastasis
0.113807	Metastasis
0.113807	Metastasis
0.113807	Metastasis
0.113807	Metastasis
0.113807	Metastasis
0.113807	Metastasis
0.113807	Metastasis
0.113807	Metastasis
0.113807	Metastasis
0.113807	Metastasis
0.113807	Metastasis
0.113807	Metastasis
0.113807	Metastasis
0.113807	Metastasis
0.113807	Metastasis
0.113807	Metastasis
0.113807	Metastasis
0.113807	Metastasis
0.113807	Metastasis
0.113807	Metastasis
0.113807	Metastasis
0.113807	Metastasis
0.113807	Metastasis
0.113807	Metastasis
0.113807	Metastasis
0.113807	Metastasis
0.113807	Metastasis
0.113807	Metastasis
0.113807	Metastasis
0.113807	Metastasis
0.113807	Metastasis
0.113807	Metastasis
0.113807	Metastasis
0.113807	Metastasis
0.113807	Metastasis
0.113807	Metastasis
0.113807	Metastasis
0.113807	Metastasis
0.113807	Metastasis
0.113807	Metastasis
0.113807	Metastasis
0.113807	Metastasis
0.113807	Metastasis
0.113807	Metastasis
0.113807	Metastasis
0.113807	Metastasis
0.113807	Metastasis
0.113807	Metastasis
0.113807	Metastasis
0.113807	Metastasis
0.113807	Metastasis
0.113807	Metastasis
0.113807	Metastasis
0.113807	Metastasis
0.113807	Metastasis
0.113807	Metastasis
0.113807	Metastasis
0.113807	Metastasis
0.113807	Metastasis
0.113807	Metastasis
0.113807	Metastasis
0.113807	Metastasis
0.113807	Metastasis
0.113807	Metastasis
0.113807	Metastasis
0.113807	Metastasis
0.113807	Metastasis
0.113807	Metastasis
0.113807	Metastasis
0.113807	Metastasis
0.113807	Metastasis
0.113807	Metastasis
0.113807	Metastasis
0.113807	Metastasis
0.113807	Metastasis
0.113807	Metastasis
0.113807	Metastasis
0.113807	Metastasis
0.113807	Metastasis
0.113807	Metastasis
0.113807	Metastasis
0.113807	Metastasis
0.113807	Metastasis
0.113807	Metastasis
0.113807	Metastasis
0.113807	Metastasis
0.113807	Metastasis
0.113807	Metastasis
0.113807	Metastasis
0.113807	Metastasis
0.113807	Metastasis
0.113807	Metastasis
0.113807	Metastasis
0.113807	Metastasis
0.113807	Metastasis
0.113807	Metastasis
0.113807	Metastasis
0.113807	Metastasis
0.113807	Metastasis
0.113807	Metastasis
0.113807	Metastasis
0.113807	Metastasis
0.113807	Metastasis
0.113807	Metastasis
0.113807	Metastasis
0.113807	Metastasis
0.113807	Metastasis
0.113807	Metastasis
0.113807	Metastasis
0.113807	Metastasis
0.113807	Metastasis
0.113807	Metastasis
0.113807	Metastasis
0.113807	Metastasis
0.113807	Metastasis
0.113807	Metastasis
0.113807	Metastasis
0.113807	Metastasis
0.113807	Metastasis
0.113807	Metastasis
0.113807	Metastasis
0.113807	Metastasis
0.113807	Metastasis
0.113807	Metastasis
0.113807	Metastasis
0.113807	Metastasis
0.113807	Metastasis
0.113807	Metastasis
0.113807	Metastasis
0.113807	Metastasis
0.113807	Metastasis
0.113807	Metastasis
0.113807	Metastasis
0.113807	Metastasis
0.113807	Metastasis
0.113807	Metastasis
0.113807	Metastasis
0.113807	Metastasis
0.113807	Metastasis
0.113807	Metastasis
0.113807	Metastasis
0.113807	Metastasis
0.113807	Metastasis
0.113807	Metastasis
0.113807	Metastasis
0.113807	Metastasis
0.113807	Metastasis
0.113807	Metastasis
0.113807	Metastasis
0.113807	Metastasis
0.113807	Metastasis
0.113807	Metastasis
0.113807	Metastasis
0.113807	Metastasis
0.113807	Metastasis
0.113807	Metastasis
0.113807	Metastasis
0.113807	Metastasis
0.113807	Metastasis
0.113807	Metastasis
0.113807	Metastasis
0.113807	Metastasis
0.113807	Metastasis
0.113807	Metastasis
0.113807	Metastasis
0.113807	Metastasis
0.113807	Metastasis
0.113807	Metastasis
0.113807	Metastasis
0.113807	Metastasis
0.113807	Metastasis
0.113807	Metastasis
0.113807	Metastasis
0.113807	Metastasis
0.113807	Metastasis
0.113807	Metastasis
0.113807	Metastasis
0.113807	Metastasis
0.113807	Metastasis
0.113807	Metastasis
0.113807	Metastasis
0.113807	Metastasis
0.113807	Metastasis
0.113807	Metastasis
0.113807	Metastasis
0.113807	Metastasis
0.113807	Metastasis
0.113807	Metastasis
0.113807	Metastasis
0.113807	Metastasis
0.113807	Metastasis
0.113807	Metastasis
0.113807	Metastasis
0.113807	Metastasis
0.113807	Metastasis
0.113807	Metastasis
0.113807	Metastasis
0.113807	Metastasis
0.113807	Metastasis
0.113807	Metastasis
0.113807	Metastasis
0.113807	Metastasis
0.113807	Metastasis
0.113807	Metastasis
0.113807	Metastasis
0.113807	Metastasis
0.113807	Metastasis
0.113807	Metastasis
0.113807	Metastasis
0.113807	Metastasis
0.113807	Metastasis
0.113807	Metastasis
0.113807	Metastasis
0.113807	Metastasis
0.113807	Metastasis
0.113807	Metastasis
0.113807	Metastasis
0.113807	Metastasis
0.113807	Metastasis
0.113807	Metastasis
0.113807	Metastasis
0.113807	Metastasis
0.113807	Metastasis
0.113807	Metastasis
0.113807	Metastasis
0.113807	Metastasis
0.113807	Metastasis
0.113807	Metastasis
0.113807	Metastasis
0.113807	Metastasis
0.113807	Metastasis
0.113807	Metastasis
0.113807	Metastasis
0.113807	Metastasis
0.113807	Metastasis
0.113807	Metastasis
0.113807	Metastasis
0.113807	Metastasis
0.113807	Metastasis
0.113807	Metastasis
0.113807	Metastasis
0.113807	Metastasis
0.113807	Metastasis
0.113807	Metastasis
0.113807	Metastasis
0.113807	Metastasis
0.113807	Metastasis
0.113807	Metastasis
0.113807	Metastasis
0.113807	Metastasis
0.113807	Metastasis
0.113807	Metastasis
0.113807	Metastasis
0.113807	Metastasis
0.113807	Metastasis
0.113807	Metastasis
0.113807	Metastasis
0.113807	Metastasis
0.113807	Metastasis
0.113807	Metastasis
0.113807	Metastasis
0.113807	Metastasis
0.113807	Metastasis
0.113807	Metastasis
0.113807	Metastasis
0.113807	Metastasis
0.113807	Metastasis
0.113807	Metastasis
0.113807	Metastasis
0.113807	Metastasis
0.113807	Metastasis
0.113807	Metastasis
0.113807	Metastasis
0.113807	Metastasis
0.113807	Metastasis
0.113807	Metastasis
0.113807	Metastasis
0.113807	Metastasis
0.113807	Metastasis
0.113807	Metastasis
0.113807	Metastasis
0.113807	Metastasis
0.113807	Metastasis
0.113807	Metastasis
0.113807	Metastasis
0.113807	Metastasis
0.113807	Metastasis
0.113807	Metastasis
0.113807	Metastasis
0.113807	Metastasis
0.113807	Metastasis
0.113807	Metastasis
0.113807	Metastasis
0.113807	Metastasis
0.113807	Metastasis
0.113807	Metastasis
0.113807	Metastasis
0.113807	Metastasis
0.113807	Metastasis
0.113807	Metastasis
0.113807	Metastasis
0.113807	Metastasis
0.113807	Metastasis
0.113807	Metastasis
0.113807	Metastasis
0.113807	Metastasis
0.113807	Metastasis
0.113807	Metastasis
0.113807	Metastasis
0.113807	Metastasis
0.113807	Metastasis
0.113807	Metastasis
0.113807	Metastasis
0.113807	Metastasis
0.113807	Metastasis
0.113807	Metastasis
0.113807	Metastasis
0.113807	Metastasis
0.113807	Metastasis
0.113807	Metastasis
0.113807	Metastasis
0.113807	Metastasis
0.113807	Metastasis
0.113807	Metastasis
0.113807	Metastasis
0.113807	Metastasis
0.113807	Metastasis
0.113807	Metastasis
0.113807	Metastasis
0.113807	Metastasis
0.113807	Metastasis
0.113807	Metastasis
0.113807	Metastasis
0.113807	Metastasis
0.113807	Metastasis
0.113807	Metastasis
0.113807	Metastasis
0.113807	Metastasis
0.113807	Metastasis
0.113807	Metastasis
0.113807	Metastasis
0.113807	Metastasis
0.113807	Metastasis
0.113807	Metastasis
0.113807	Metastasis
0.113807	Metastasis
0.113807	Metastasis
0.113807	Metastasis
0.113807	Metastasis
0.113807	Metastasis
0.113807	Metastasis
0.113807	Metastasis
0.113807	Metastasis
0.113807	Metastasis
0.113807	Metastasis
0.113807	Metastasis
0.113807	Metastasis
0.113807	Metastasis
0.113807	Metastasis
0.113807	Metastasis
0.113807	Metastasis
0.113807	Metastasis
0.113807	Metastasis
0.113807	Metastasis
0.113807	Metastasis
0.113807	Metastasis
0.113807	Metastasis
0.113807	Metastasis
0.113807	Metastasis
0.113807	Metastasis
0.113807	Metastasis
0.113807	Metastasis
0.113807	Metastasis
0.113807	Metastasis
0.113807	Metastasis
0.113807	Metastasis
0.113807	Metastasis
0.113807	Metastasis
0.113807	Metastasis
0.113807	Metastasis
0.113807	Metastasis
0.113807	Metastasis
0.113807	Metastasis
0.113807	Metastasis
0.113807	Metastasis
0.113807	Metastasis
0.113807	Metastasis
0.113807	Metastasis
0.113807	Metastasis
0.113807	Metastasis
0.113807	Metastasis
0.113807	Metastasis
0.113807	Metastasis
0.113807	Metastasis
0.113807	Metastasis
0.113807	Metastasis
0.113807	Metastasis
0.113807	Metastasis
0.113807	Metastasis
0.113807	Metastasis
0.113807	Metastasis
0.113807	Metastasis
0.113807	Metastasis
0.113807	Metastasis
0.113807	Metastasis
0.113807	Metastasis
0.113807	Metastasis
0.113807	Metastasis
0.113807	Metastasis
0.113807	Metastasis
0.113807	Metastasis
0.113807	Metastasis
0.113807	Metastasis
0.113807	Metastasis
0.113807	Metastasis
0.113807	Metastasis
0.113807	Metastasis
0.113807	Metastasis
0.113807	Metastasis
0.113807	Metastasis
0.113807	Metastasis
0.113807	Metastasis
0.113807	Metastasis
0.113807	Metastasis
0.113807	Metastasis
0.113807	Metastasis
0.113807	Metastasis
0.113807	Metastasis
0.113807	Metastasis
0.113807	Metastasis
0.113807	Metastasis
0.113807	Metastasis
0.113807	Metastasis
0.113807	Metastasis
0.113807	Metastasis
0.113807	Metastasis
0.113807	Metastasis
0.113807	Metastasis
0.113807	Metastasis
0.113807	Metastasis
0.113807	Metastasis
0.113807	Metastasis
0.113807	Metastasis
0.113807	Metastasis
0.113807	Metastasis
0.113807	Metastasis
0.113807	Metastasis
0.113807	Metastasis
0.113807	Metastasis
0.113807	Metastasis
0.113807	Metastasis
0.113807	Metastasis
0.113807	Metastasis
0.113807	Metastasis
0.113807	Metastasis
0.113807	Metastasis
0.113807	Metastasis
0.113807	Metastasis
0.113807	Metastasis
0.113807	Metastasis
0.113807	Metastasis
0.113807	Metastasis
0.113807	Metastasis
0.113807	Metastasis
0.113807	Metastasis
0.113807	Metastasis
0.113807	Metastasis
0.113807	Metastasis
0.113807	Metastasis
0.113807	Metastasis
0.113807	Metastasis
0.113807	Metastasis
0.113807	Metastasis
0.113807	Metastasis
0.113807	Metastasis
0.113807	Metastasis
0.113807	Metastasis
0.113807	Metastasis
0.113807	Metastasis
0.113807	Metastasis
0.113807	Metastasis
0.113807	Metastasis
0.113807	Metastasis
0.113807	Metastasis
0.113807	Metastasis
0.113807	Metastasis
0.113807	Metastasis
0.113807	Metastasis
0.113807	Metastasis
0.113807	Metastasis
0.113807	Metastasis
0.113807	Metastasis
0.113807	Metastasis
0.113807	Metastasis
0.113807	Metastasis
0.113807	Metastasis
0.113807	Metastasis
0.113807	Metastasis
0.113807	Metastasis
0.113807	Metastasis
0.113807	Metastasis
0.113807	Metastasis
0.113807	Metastasis
0.113807	Metastasis
0.113807	Metastasis
0.113807	Metastasis
0.113807	Metastasis
0.113807	Metastasis
0.113807	Metastasis
0.113807	Metastasis
0.113807	Metastasis
0.113807	Metastasis
0.113807	Metastasis
0.113807	Metastasis
0.113807	Metastasis
0.113807	Metastasis
0.113807	Metastasis
0.113807	Metastasis
0.113807	Metastasis
0.113807	Metastasis
0.113807	Metastasis
0.113807	Metastasis
0.113807	Metastasis
0.113807	Metastasis
0.113807	Metastasis
0.113807	Metastasis
0.113807	Metastasis
0.113807	Metastasis
0.113807	Metastasis
0.113807	Metastasis
0.113807	Metastasis
0.113807	Metastasis
0.113807	Metastasis
0.113807	Metastasis
0.113807	Metastasis
0.113807	Metastasis
0.113807	Metastasis
0.113807	Metastasis
0.113807	Metastasis
0.113807	Metastasis
0.113807	Metastasis
0.113807	Metastasis
0.113807	Metastasis
0.113807	Metastasis
0.113807	Metastasis
0.113807	Metastasis
0.113807	Metastasis
0.113807	Metastasis
0.113807	Metastasis
0.113807	Metastasis
0.113807	Metastasis
0.113807	Metastasis
0.113807	Metastasis
0.113807	Metastasis
0.113807	Metastasis
0.113807	Metastasis
0.113807	Metastasis
0.113807	Metastasis
0.113807	Metastasis
0.113807	Metastasis
0.113807	Metastasis
0.113807	Metastasis
0.113807	Metastasis
0.113807	Metastasis
0.113807	Metastasis
0.113807	Metastasis
0.113807	Metastasis
0.113807	Metastasis
0.113807	Metastasis
0.113807	Metastasis
0.113807	Metastasis
0.113807	Metastasis
0.113807	Metastasis
0.113807	Metastasis
0.113807	Metastasis
0.113807	Metastasis
0.113807	Metastasis
0.113807	Metastasis
0.113807	Metastasis
0.113807	Metastasis
0.113807	Metastasis
0.113807	Metastasis
0.113807	Metastasis
0.113807	Metastasis
0.113807	Metastasis
0.113807	Metastasis
0.113807	Metastasis
0.113807	Metastasis
0.113807	Metastasis
0.113807	Metastasis
0.113807	Metastasis
0.113807	Metastasis
0.113807	Metastasis
0.113807	Metastasis
0.113807	Metastasis
0.113807	Metastasis
0.113807	Metastasis
0.113807	Metastasis
0.113807	Metastasis
0.113807	Metastasis
0.113807	Metastasis
0.113807	Metastasis
0.113807	Metastasis
0.113807	Metastasis
0.113807	Metastasis
0.113807	Metastasis
0.113807	Metastasis
0.113807	Metastasis
0.113807	Metastasis
0.113807	Metastasis
0.113807	Metastasis
0.113807	Metastasis
0.113807	Metastasis
0.113807	Metastasis
0.113807	Metastasis
0.113807	Metastasis
0.113807	Metastasis
0.113807	Metastasis
0.113807	Metastasis
0.113807	Metastasis
0.113807	Metastasis
0.113807	Metastasis
0.113807	Metastasis
0.113807	Metastasis
0.113807	Metastasis
0.113807	Metastasis
0.113807	Metastasis
0.113807	Metastasis
0.113807	Metastasis
0.113807	Metastasis
0.113807	Metastasis
0.113807	Metastasis
0.113807	Metastasis
0.113807	Metastasis
0.113807	Metastasis
0.113807	Metastasis
0.113807	Metastasis
0.113807	Metastasis
0.113807	Metastasis
0.113807	Metastasis
0.113807	Metastasis
0.113807	Metastasis
0.113807	Metastasis
0.113807	Metastasis
0.113807	Metastasis
0.113807	Metastasis
0.113807	Metastasis
0.113807	Metastasis
0.113807	Metastasis
0.113807	Metastasis
0.113807	Metastasis
0.113807	Metastasis
0.113807	Metastasis
0.113807	Metastasis
0.113807	Metastasis
0.113807	Metastasis
0.113807	Metastasis
0.113807	Metastasis
0.113807	Metastasis
0.113807	Metastasis
0.113807	Metastasis
0.113807	Metastasis
0.113807	Metastasis
0.113807	Metastasis
0.113807	Metastasis
0.113807	Metastasis
0.113807	Metastasis
0.113807	Metastasis
0.113807	Metastasis
0.113807	Metastasis
0.113807	Metastasis
0.113807	Metastasis
0.113807	Metastasis
0.113807	Metastasis
0.113807	Metastasis
0.113807	Metastasis
0.113807	Metastasis
0.113807	Metastasis
0.113807	Metastasis
0.113807	Metastasis
0.113807	Metastasis
0.113807	Metastasis
0.113807	Metastasis
0.113807	Metastasis
0.113807	Metastasis
0.113807	Metastasis
0.113807	Metastasis
0.113807	Metastasis
0.113807	Metastasis
0.113807	Metastasis
0.113807	Metastasis
0.113807	Metastasis
0.113807	Metastasis
0.113807	Metastasis
0.113807	Metastasis
0.113807	Metastasis
0.113807	Metastasis
0.113807	Metastasis
0.113807	Metastasis
0.113807	Metastasis
0.113807	Metastasis
0.113807	Metastasis
0.113807	Metastasis
0.113807	Metastasis
0.113807	Metastasis
0.113807	Metastasis
0.113807	Metastasis
0.113807	Metastasis
0.113807	Metastasis
0.113807	Metastasis
0.113807	Metastasis
0.113807	Metastasis
0.113807	Metastasis
0.113807	Metastasis
0.113807	Metastasis
0.113807	Metastasis
0.113807	Metastasis
0.113807	Metastasis
0.113807	Metastasis
0.113807	Metastasis
0.113807	Metastasis
0.113807	Metastasis
0.113807	Metastasis
0.113807	Metastasis
0.113807	Metastasis
0.113807	Metastasis
0.113807	Metastasis
0.113807	Metastasis
0.113807	Metastasis
0.113807	Metastasis
0.113807	Metastasis
0.113807	Metastasis
0.113807	Metastasis
0.113807	Metastasis
0.113807	Metastasis
0.113807	Metastasis
0.113807	Metastasis
0.113807	Metastasis
0.113807	Metastasis
0.113807	Metastasis
0.113807	Metastasis
0.113807	Metastasis
0.113807	Metastasis
0.113807	Metastasis
0.113807	Metastasis
0.113807	Metastasis
0.113807	Metastasis
0.113807	Metastasis
0.113807	Metastasis
0.113807	Metastasis
0.113807	Metastasis
0.113807	Metastasis
0.113807	Metastasis
0.113807	Metastasis
0.113807	Metastasis
0.113807	Metastasis
0.113807	Metastasis
0.113807	Metastasis
0.113807	Metastasis
0.113807	Metastasis
0.113807	Metastasis
0.113807	Metastasis
0.113807	Metastasis
0.113807	Metastasis
0.113807	Metastasis
0.113807	Metastasis
0.113807	Metastasis
0.113807	Metastasis
0.113807	Metastasis
0.113807	Metastasis
0.113807	Metastasis
0.113807	Metastasis
0.113807	Metastasis
0.113807	Metastasis
0.113807	Metastasis
0.113807	Metastasis
0.113807	Metastasis
0.113807	Metastasis
0.113807	Metastasis
0.113807	Metastasis
0.113807	Metastasis
0.113807	Metastasis
0.113807	Metastasis
0.113807	Metastasis
0.113807	Metastasis
0.113807	Metastasis
0.113807	Metastasis
0.113807	Metastasis
0.113807	Metastasis
0.113807	Metastasis
0.113807	Metastasis
0.113807	Metastasis
0.113807	Metastasis
0.113807	Metastasis
0.113807	Metastasis
0.113807	Metastasis
0.113807	Metastasis
0.113807	Metastasis
0.113807	Metastasis
0.113807	Metastasis
0.113807	Metastasis
0.113807	Metastasis
0.113807	Metastasis
0.113807	Metastasis
0.113807	Metastasis
0.113807	Metastasis
0.113807	Metastasis
0.113807	Metastasis
0.113807	Metastasis
0.113807	Metastasis
0.113807	Metastasis
0.113807	Metastasis
0.113807	Metastasis
0.113807	Metastasis
0.113807	Metastasis
0.113807	Metastasis
0.113807	Metastasis
0.113807	Metastasis
0.113807	Metastasis
0.113807	Metastasis
0.113807	Metastasis
0.113807	Metastasis
0.113807	Metastasis
0.113807	Metastasis
0.113807	Metastasis
0.113807	Metastasis
0.113807	Metastasis
0.113807	Metastasis
0.113807	Metastasis
0.113807	Metastasis
0.113807	Metastasis
0.113807	Metastasis
0.113807	Metastasis
0.113807	Metastasis
0.113807	Metastasis
0.113807	Metastasis
0.113807	Metastasis
0.113807	Metastasis
0.113807	Metastasis
0.113807	Metastasis
0.113807	Metastasis
0.113807	Metastasis
0.113807	Metastasis
0.113807	Metastasis
0.113807	Metastasis
0.113807	Metastasis
0.113807	Metastasis
0.113807	Metastasis
0.113807	Metastasis
0.113807	Metastasis
0.113807	Metastasis
0.113807	Metastasis
0.113807	Metastasis
0.113807	Metastasis
0.113807	Metastasis
0.113807	Metastasis
0.113807	Metastasis
0.113807	Metastasis
0.113807	Metastasis
0.113807	Metastasis
0.113807	Metastasis
0.113807	Metastasis
0.113807	Metastasis
0.113807	Metastasis
0.113807	Metastasis
0.113807	Metastasis
0.113807	Metastasis
0.113807	Metastasis
0.113807	Metastasis
0.113807	Metastasis
0.113807	Metastasis
0.113807	Metastasis
0.113807	Metastasis
0.113807	Metastasis
0.113807	Metastasis
0.113807	Metastasis
0.113807	Metastasis
0.113807	Metastasis
0.113807	Metastasis
0.113807	Metastasis
0.113807	Metastasis
0.113807	Metastasis
0.113807	Metastasis
0.113807	Metastasis
0.113807	Metastasis
0.113807	Metastasis
0.113807	Metastasis
0.113807	Metastasis
0.113807	Metastasis
0.113807	Metastasis
0.113807	Metastasis
0.113807	Metastasis
0.113807	Metastasis
0.113807	Metastasis
0.113807	Metastasis
0.113807	Metastasis
0.113807	Metastasis
0.113807	Metastasis
0.113807	Metastasis
0.113807	Metastasis
0.113807	Metastasis
0.113807	Metastasis
0.113807	Metastasis
0.113807	Metastasis
0.113807	Metastasis
0.113807	Metastasis
0.113807	Metastasis
0.113807	Metastasis
0.113807	Metastasis
0.113807	Metastasis
0.113807	Metastasis
0.113807	Metastasis
0.113807	Metastasis
0.113807	Metastasis
0.113807	Metastasis
0.113807	Metastasis
0.113807	Metastasis
0.113807	Metastasis
0.113807	Metastasis
0.113807	Metastasis
0.113807	Metastasis
0.113807	Metastasis
0.113807	Metastasis
0.113807	Metastasis
0.113807	Metastasis
0.113807	Metastasis
0.113807	Metastasis
0.113807	Metastasis
0.113807	Metastasis
0.113807	Metastasis
0.113807	Metastasis
0.113807	Metastasis
0.113807	Metastasis
0.113807	Metastasis
0.113807	Metastasis
0.113807	Metastasis
0.113807	Metastasis
0.113807	Metastasis
0.113807	Metastasis
0.113807	Metastasis
0.113807	Metastasis
0.113807	Metastasis
0.113807	Metastasis
0.113807	Metastasis
0.113807	Metastasis
0.113807	Metastasis
0.113807	Metastasis
0.113807	Metastasis
0.113807	Metastasis
0.113807	Metastasis
0.113807	Metastasis
0.113807	Metastasis
0.113807	Metastasis
0.113807	Metastasis
0.113807	Metastasis
0.113807	Metastasis
0.113807	Metastasis
0.113807	Metastasis
0.113807	Metastasis
0.113807	Metastasis
0.113807	Metastasis
0.113807	Metastasis
0.113807	Metastasis
0.113807	Metastasis
0.113807	Metastasis
0.113807	Metastasis
0.113807	Metastasis
0.113807	Metastasis
0.113807	Metastasis
0.113807	Metastasis
0.113807	Metastasis
0.113807	Metastasis
0.113807	Metastasis
0.113807	Metastasis
0.113807	Metastasis
0.113807	Metastasis
0.113807	Metastasis
0.113807	Metastasis
0.113807	Metastasis
0.113807	Metastasis
0.113807	Metastasis
0.113807	Metastasis
0.113807	Metastasis
0.113807	Metastasis
0.113807	Metastasis
0.113807	Metastasis
0.113807	Metastasis
0.113807	Metastasis
0.113807	Metastasis
0.113807	Metastasis
0.113807	Metastasis
0.113807	Metastasis
0.113807	Metastasis
0.113807	Metastasis
0.113807	Metastasis
0.113807	Metastasis
0.113807	Metastasis
0.113807	Metastasis
0.113807	Metastasis
0.113807	Metastasis
0.113807	Metastasis
0.113807	Metastasis
0.113807	Metastasis
0.113807	Metastasis
0.113807	Metastasis
0.113807	Metastasis
0.113807	Metastasis
0.113807	Metastasis
0.113807	Metastasis
0.113807	Metastasis
0.113807	Metastasis
0.113807	Metastasis
0.113807	Metastasis
0.113807	Metastasis
0.113807	Metastasis
0.113807	Metastasis
0.113807	Metastasis
0.113807	Metastasis
0.113807	Metastasis
0.113807	Metastasis
0.113807	Metastasis
0.113807	Metastasis
0.113807	Metastasis
0.113807	Metastasis
0.113807	Metastasis
0.113807	Metastasis
0.113807	Metastasis
0.113807	Metastasis
0.113807	Metastasis
0.113807	Metastasis
0.113807	Metastasis
0.113807	Metastasis
0.113807	Metastasis
0.113807	Metastasis
0.113807	Metastasis
0.113807	Metastasis
0.113807	Metastasis
0.113807	Metastasis
0.113807	Metastasis
0.113807	Metastasis
0.113807	Metastasis
0.113807	Metastasis
0.113807	Metastasis
0.113807	Metastasis
0.113807	Metastasis
0.113807	Metastasis
0.113807	Metastasis
0.113807	Metastasis
0.113807	Metastasis
0.113807	Metastasis
0.113807	Metastasis
0.113807	Metastasis
0.113807	Metastasis
0.113807	Metastasis
0.113807	Metastasis
0.113807	Metastasis
0.113807	Metastasis
0.113807	Metastasis
0.113807	Metastasis
0.113807	Metastasis
0.113807	Metastasis
0.113807	Metastasis
0.113807	Metastasis
0.113807	Metastasis
0.113807	Metastasis
0.113807	Metastasis
0.113807	Metastasis
0.113807	Metastasis
0.113807	Metastasis
0.113807	Metastasis
0.113807	Metastasis
0.113807	Metastasis
0.113807	Metastasis
0.113807	Metastasis
0.113807	Metastasis
0.113807	Metastasis
0.113807	Metastasis
0.113807	Metastasis
0.113807	Metastasis
0.113807	Metastasis
0.113807	Metastasis
0.113807	Metastasis
0.113807	Metastasis
0.113807	Metastasis
0.113807	Metastasis
0.113807	Metastasis
0.113807	Metastasis
0.113807	Metastasis
0.113807	Metastasis
0.113807	Metastasis
0.113807	Metastasis
0.113807	Metastasis
0.113807	Metastasis
0.113807	Metastasis
0.113807	Metastasis
0.113807	Metastasis
0.113807	Metastasis
0.113807	Metastasis
0.113807	Metastasis
0.113807	Metastasis
0.113807	Metastasis
0.113807	Metastasis
0.113807	Metastasis
0.113807	Metastasis
0.113807	Metastasis
0.113807	Metastasis
0.113807	Metastasis
0.113807	Metastasis
0.113807	Metastasis
0.113807	Metastasis
0.113807	Metastasis
0.113807	Metastasis
0.113807	Metastasis
0.113807	Metastasis
0.113807	Metastasis
0.113807	Metastasis
0.113807	Metastasis
0.113807	Metastasis
0.113807	Metastasis
0.113807	Metastasis
0.113807	Metastasis
0.113807	Metastasis
0.113807	Metastasis
0.113807	Metastasis
0.113807	Metastasis
0.113807	Metastasis
0.113807	Metastasis
0.113807	Metastasis
0.113807	Metastasis
0.113807	Metastasis
0.113807	Metastasis
0.113807	Metastasis
0.113807	Metastasis
0.113807	Metastasis
0.113807	Metastasis
0.113807	Metastasis
0.113807	Metastasis
0.113807	Metastasis
0.113807	Metastasis
0.113807	Metastasis
0.113807	Metastasis
0.113807	Metastasis
0.113807	Metastasis
0.113807	Metastasis
0.113807	Metastasis
0.113807	Metastasis
0.113807	Metastasis
0.113807	Metastasis
0.113807	Metastasis
0.113807	Metastasis
0.113807	Metastasis
0.113807	Metastasis
0.113807	Metastasis
0.113807	Metastasis
0.113807	Metastasis
0.113807	Metastasis
0.113807	Metastasis
0.113807	Metastasis
0.113807	Metastasis
0.113807	Metastasis
0.113807	Metastasis
0.113807	Metastasis
0.113807	Metastasis
0.113807	Metastasis
0.113807	Metastasis
0.113807	Metastasis
0.113807	Metastasis
0.113807	Metastasis
0.113807	Metastasis
0.113807	Metastasis
0.113807	Metastasis
0.113807	Metastasis
0.113807	Metastasis
0.113807	Metastasis
0.113807	Metastasis
0.113807	Metastasis
0.113807	Metastasis
0.113807	Metastasis
0.113807	Metastasis
0.113807	Metastasis
0.113807	Metastasis
0.113807	Metastasis
0.113807	Metastasis
0.113807	Metastasis
0.113807	Metastasis
0.113807	Metastasis
0.113807	Metastasis
0.113807	Metastasis
0.113807	Metastasis
0.113807	Metastasis
0.113807	Metastasis
0.113807	Metastasis
0.113807	Metastasis
0.113807	Metastasis
0.113807	Metastasis
0.113807	Metastasis
0.113807	Metastasis
0.113807	Metastasis
0.113807	Metastasis
0.113807	Metastasis
0.113807	Metastasis
0.113807	Metastasis
0.113807	Metastasis
0.113807	Metastasis
0.113807	Metastasis
0.113807	Metastasis
0.113807	Metastasis
0.113807	Metastasis
0.113807	Metastasis
0.113807	Metastasis
0.113807	Metastasis
0.113807	Metastasis
0.113807	Metastasis
0.113807	Metastasis
0.113807	Metastasis
0.113807	Metastasis
0.113807	Metastasis
0.113807	Metastasis
0.113807	Metastasis
0.113807	Metastasis
0.113807	Metastasis
0.113807	Metastasis
0.113807	Metastasis
0.113807	Metastasis
0.113807	Metastasis
0.113807	Metastasis
0.113807	Metastasis
0.113807	Metastasis
0.113807	Metastasis
0.113807	Metastasis
0.113807	Metastasis
0.113807	Metastasis
0.113807	Metastasis
0.113807	Metastasis
0.113807	Metastasis
0.113807	Metastasis
0.113807	Metastasis
0.113807	Metastasis
0.113807	Metastasis
0.113807	Metastasis
0.113807	Metastasis
0.113807	Metastasis
0.113807	Metastasis
0.113807	Metastasis
0.113807	Metastasis
0.113807	Metastasis
0.113807	Metastasis
0.113807	Metastasis
0.113807	Metastasis
0.113807	Metastasis
0.113807	Metastasis
0.113807	Metastasis
0.113807	Metastasis
0.113807	Metastasis
0.113807	Metastasis
0.113807	Metastasis
0.113807	Metastasis
0.113807	Metastasis
0.113807	Metastasis
0.113807	Metastasis
0.113807	Metastasis
0.113807	Metastasis
0.113807	Metastasis
0.113807	Metastasis
0.113807	Metastasis
0.113807	Metastasis
0.113807	Metastasis
0.113807	Metastasis
0.113807	Metastasis
0.113807	Metastasis
0.113807	Metastasis
0.113807	Metastasis
0.113807	Metastasis
0.113807	Metastasis
0.113807	Metastasis
0.113807	Metastasis
0.113807	Metastasis
0.113807	Metastasis
0.113807	Metastasis
0.113807	Metastasis
0.113807	Metastasis
0.113807	Metastasis
0.113807	Metastasis
0.113807	Metastasis
0.113807	Metastasis
0.113807	Metastasis
0.113807	Metastasis
0.113807	Metastasis
0.113807	Metastasis
0.113807	Metastasis
0.113807	Metastasis
0.113807	Metastasis
0.113807	Metastasis
0.113807	Metastasis
0.113807	Metastasis
0.113807	Metastasis
0.113807	Metastasis
0.113807	Metastasis
0.113807	Metastasis
0.113807	Metastasis
0.113807	Metastasis
0.113807	Metastasis
0.113807	Metastasis
0.113807	Metastasis
0.113807	Metastasis
0.113807	Metastasis
0.113807	Metastasis
0.113807	Metastasis
0.113807	Metastasis
0.113807	Metastasis
0.113807	Metastasis
0.113807	Metastasis
0.113807	Metastasis
0.113807	Metastasis
0.113807	Metastasis
0.113807	Metastasis
0.113807	Metastasis
0.113807	Metastasis
0.113807	Metastasis
0.113807	Metastasis
0.113807	Metastasis
0.113807	Metastasis
0.113807	Metastasis
0.113807	Metastasis
0.113807	Metastasis
0.113807	Metastasis
0.113807	Metastasis
0.113807	Metastasis
0.113807	Metastasis
0.113807	Metastasis
0.113807	Metastasis
0.113807	Metastasis
0.113807	Metastasis
0.113807	Metastasis
0.113807	Metastasis
0.113807	Metastasis
0.113807	Metastasis
0.113807	Metastasis
0.113807	Metastasis
0.113807	Metastasis
0.113807	Metastasis
0.113807	Metastasis
0.113807	Metastasis
0.113807	Metastasis
0.113807	Metastasis
0.113807	Metastasis
0.113807	Metastasis
0.113807	Metastasis
0.113807	Metastasis
0.113807	Metastasis
0.113807	Metastasis
0.113807	Metastasis
0.113807	Metastasis
0.113807	Metastasis
0.113807	Metastasis
0.113807	Metastasis
0.113807	Metastasis
0.113807	Metastasis
0.113807	Metastasis
0.113807	Metastasis
0.113807	Metastasis
0.113807	Metastasis
0.113807	Metastasis
0.113807	Metastasis
0.113807	Metastasis
0.113807	Metastasis
0.113807	Metastasis
0.113807	Metastasis
0.113807	Metastasis
0.113807	Metastasis
0.113807	Metastasis
0.113807	Metastasis
0.113807	Metastasis
0.113807	Metastasis
0.113807	Metastasis
0.113807	Metastasis
0.113807	Metastasis
0.113807	Metastasis
0.113807	Metastasis
0.113807	Metastasis
0.113807	Metastasis
0.113807	Metastasis
0.113807	Metastasis
0.113807	Metastasis
0.113807	Metastasis
0.113807	Metastasis
0.113807	Metastasis
0.113807	Metastasis
0.113807	Metastasis
0.113807	Metastasis
0.113807	Metastasis
0.113807	Metastasis
0.113807	Metastasis
0.113807	Metastasis
0.113807	Metastasis
0.113807	Metastasis
0.113807	Metastasis
0.113807	Metastasis
0.113807	Metastasis
0.113807	Metastasis
0.113807	Metastasis
0.113807	Metastasis
0.113807	Metastasis
0.113807	Metastasis
0.113807	Metastasis
0.113807	Metastasis
0.113807	Metastasis
0.113807	Metastasis
0.113807	Metastasis
0.113807	Metastasis
0.113807	Metastasis
0.113807	Metastasis
0.113807	Metastasis
0.113807	Metastasis
0.113807	Metastasis
0.113807	Metastasis
0.113807	Metastasis
0.113807	Metastasis
0.113807	Metastasis
0.113807	Metastasis
0.113807	Metastasis
0.113807	Metastasis
0.113807	Metastasis
0.113807	Metastasis
0.113807	Metastasis
0.113807	Metastasis
0.113807	Metastasis
0.113807	Metastasis
0.113807	Metastasis
0.113807	Metastasis
0.113807	Metastasis
0.113807	Metastasis
0.113807	Metastasis
0.113807	Metastasis
0.113807	Metastasis
0.113807	Metastasis
0.113807	Metastasis
0.113807	Metastasis
0.113807	Metastasis
0.113807	Metastasis
0.113807	Metastasis
0.113807	Metastasis
0.113807	Metastasis
0.113807	Metastasis
0.113807	Metastasis
0.113807	Metastasis
0.113807	Metastasis
0.113807	Metastasis
0.113807	Metastasis
0.113807	Metastasis
0.113807	Metastasis
0.113807	Metastasis
0.113807	Metastasis
0.113807	Metastasis
0.113807	Metastasis
0.113807	Metastasis
0.113807	Metastasis
0.113807	Metastasis
0.113807	Metastasis
0.113807	Metastasis
0.113807	Metastasis
0.113807	Metastasis
0.113807	Metastasis
0.113807	Metastasis
0.113807	Metastasis
0.113807	Metastasis
0.113807	Metastasis
0.113807	Metastasis
0.113807	Metastasis
0.113807	Metastasis
0.113807	Metastasis
0.113807	Metastasis
0.113807	Metastasis
0.113807	Metastasis
0.113807	Metastasis
0.113807	Metastasis
0.113807	Metastasis
0.113807	Metastasis
0.113807	Metastasis
0.113807	Metastasis
0.113807	Metastasis
0.113807	Metastasis
0.113807	Metastasis
0.113807	Metastasis
0.113807	Metastasis
0.113807	Metastasis
0.113807	Metastasis
0.113807	Metastasis
0.113807	Metastasis
0.113807	Metastasis
0.113807	Metastasis
0.113807	Metastasis
0.113807	Metastasis
0.113807	Metastasis
0.113807	Metastasis
0.113807	Metastasis
0.113807	Metastasis
0.113807	Metastasis
0.113807	Metastasis
0.113807	Metastasis
0.113807	Metastasis
0.113807	Metastasis
0.113807	Metastasis
0.113807	Metastasis
0.113807	Metastasis
0.113807	Metastasis
0.113807	Metastasis
0.113807	Metastasis
0.113807	Metastasis
0.113807	Metastasis
0.113807	Metastasis
0.113807	Metastasis
0.113807	Metastasis
0.113807	Metastasis
0.113807	Metastasis
0.113807	Metastasis
0.113807	Metastasis
0.113807	Metastasis
0.113807	Metastasis
0.113807	Metastasis
0.113807	Metastasis
0.113807	Metastasis
0.113807	Metastasis
0.113807	Metastasis
0.113807	Metastasis
0.113807	Metastasis
0.113807	Metastasis
0.113807	Metastasis
0.113807	Metastasis
0.113807	Metastasis
0.113807	Metastasis
0.113807	Metastasis
0.113807	Metastasis
0.113807	Metastasis
0.113807	Metastasis
0.113807	Metastasis
0.113807	Metastasis
0.113807	Metastasis
0.113807	Metastasis
0.113807	Metastasis
0.113807	Metastasis
0.113807	Metastasis
0.113807	Metastasis
0.113807	Metastasis
0.113807	Metastasis
0.113807	Metastasis
0.113807	Metastasis
0.113807	Metastasis
0.113807	Metastasis
0.113807	Metastasis
0.113807	Metastasis
0.113807	Metastasis
0.113807	Metastasis
0.113807	Metastasis
0.113807	Metastasis
0.113807	Metastasis
0.113807	Metastasis
0.113807	Metastasis
0.113807	Metastasis
0.113807	Metastasis
0.113807	Metastasis
0.113807	Metastasis
0.113807	Metastasis
0.113807	Metastasis
0.113807	Metastasis
0.113807	Metastasis
0.113807	Metastasis
0.113807	Metastasis
0.113807	Metastasis
0.113807	Metastasis
0.113807	Metastasis
0.113807	Metastasis
0.113807	Metastasis
0.113807	Metastasis
0.113807	Metastasis
0.113807	Metastasis
0.113807	Metastasis
0.113807	Metastasis
0.113807	Metastasis
0.113807	Metastasis
0.113807	Metastasis
0.113807	Metastasis
0.113807	Metastasis
0.113807	Metastasis
0.113807	Metastasis
0.113807	Metastasis
0.113807	Metastasis
0.113807	Metastasis
0.113807	Metastasis
0.113807	Metastasis
0.113807	Metastasis
0.113807	Metastasis
0.113807	Metastasis
0.113807	Metastasis
0.113807	Metastasis
0.113807	Metastasis
0.113807	Metastasis
0.113807	Metastasis
0.113807	Metastasis
0.113807	Metastasis
0.113807	Metastasis
0.113807	Metastasis
0.113807	Metastasis
0.113807	Metastasis
0.113807	Metastasis
0.113807	Metastasis
0.113807	Metastasis
0.113807	Metastasis
0.113807	Metastasis
0.113807	Metastasis
0.113807	Metastasis
0.113807	Metastasis
0.113807	Metastasis
0.113807	Metastasis
0.113807	Metastasis
0.113807	Metastasis
0.113807	Metastasis
0.113807	Metastasis
0.113807	Metastasis
0.113807	Metastasis
0.113807	Metastasis
0.113807	Metastasis
0.113807	Metastasis
0.113807	Metastasis
0.113807	Metastasis
0.113807	Metastasis
0.113807	Metastasis
0.113807	Metastasis
0.113807	Metastasis
0.113807	Metastasis
0.113807	Metastasis
0.113807	Metastasis
0.113807	Metastasis
0.113807	Metastasis
0.113807	Metastasis
0.113807	Metastasis
0.113807	Metastasis
0.113807	Metastasis
0.113807	Metastasis
0.113807	Metastasis
0.113807	Metastasis
0.113807	Metastasis
0.113807	Metastasis
0.113807	Metastasis
0.113807	Metastasis
0.113807	Metastasis
0.113807	Metastasis
0.113807	Metastasis
0.113807	Metastasis
0.113807	Metastasis
0.113807	Metastasis
0.113807	Metastasis
0.113807	Metastasis
0.113807	Metastasis
0.113807	Metastasis
0.113807	Metastasis
0.113807	Metastasis
0.113807	Metastasis
0.113807	Metastasis
0.113807	Metastasis
0.113807	Metastasis
0.113807	Metastasis
0.113807	Metastasis
0.113807	Metastasis
0.113807	Metastasis
0.113807	Metastasis
0.113807	Metastasis
0.113807	Metastasis
0.113807	Metastasis
0.113807	Metastasis
0.113807	Metastasis
0.113807	Metastasis
0.113807	Metastasis
0.113807	Metastasis
0.113807	Metastasis
0.113807	Metastasis
0.113807	Metastasis
0.113807	Metastasis
0.113807	Metastasis
0.113807	Metastasis
0.113807	Metastasis
0.113807	Metastasis
0.113807	Metastasis
0.113807	Metastasis
0.113807	Metastasis
0.113807	Metastasis
0.113807	Metastasis
0.113807	Metastasis
0.113807	Metastasis
0.113807	Metastasis
0.113807	Metastasis
0.113807	Metastasis
0.113807	Metastasis
0.113807	Metastasis
0.113807	Metastasis
0.113807	Metastasis
0.113807	Metastasis
0.113807	Metastasis
0.113807	Metastasis
0.113807	Metastasis
0.113807	Metastasis
0.113807	Metastasis
0.113807	Metastasis
0.113807	Metastasis
0.113807	Metastasis
0.113807	Metastasis
0.113807	Metastasis
0.113807	Metastasis
0.113807	Metastasis
0.113807	Metastasis
0.113807	Metastasis
0.113807	Metastasis
0.113807	Metastasis
0.113807	Metastasis
0.113807	Metastasis
0.113807	Metastasis
0.113807	Metastasis
0.113807	Metastasis
0.113807	Metastasis
0.113807	Metastasis
0.113807	Metastasis
0.113807	Metastasis
0.113807	Metastasis
0.113807	Metastasis
0.113807	Metastasis
0.113807	Metastasis
0.113807	Metastasis
0.113807	Metastasis
0.113807	Metastasis
0.113807	Metastasis
0.113807	Metastasis
0.113807	Metastasis
0.113807	Metastasis
0.113807	Metastasis
0.113807	Metastasis
0.113807	Metastasis
0.113807	Metastasis
0.113807	Metastasis
0.113807	Metastasis
0.113807	Metastasis
0.113807	Metastasis
0.113807	Metastasis
0.113807	Metastasis
0.113807	Metastasis
0.113807	Metastasis
0.113807	Metastasis
0.113807	Metastasis
0.113807	Metastasis
0.113807	Metastasis
0.113807	Metastasis
0.113807	Metastasis
0.113807	Metastasis
0.113807	Metastasis
0.113807	Metastasis
0.113807	Metastasis
0.113807	Metastasis
0.113807	Metastasis
0.113807	Metastasis
0.113807	Metastasis
0.113807	Metastasis
0.113807	Metastasis
0.113807	Metastasis
0.113807	Metastasis
0.113807	Metastasis
0.113807	Metastasis
0.113807	Metastasis
0.113807	Metastasis
0.113807	Metastasis
0.113807	Metastasis
0.113807	Metastasis
0.113807	Metastasis
0.113807	Metastasis
0.113807	Metastasis
0.113807	Metastasis
0.113807	Metastasis
0.113807	Metastasis
0.113807	Metastasis
0.113807	Metastasis
0.113807	Metastasis
0.113807	Metastasis
0.113807	Metastasis
0.113807	Metastasis
0.113807	Metastasis
0.113807	Metastasis
0.113807	Metastasis
0.113807	Metastasis
0.113807	Metastasis
0.113807	Metastasis
0.113807	Metastasis
0.113807	Metastasis
0.113807	Metastasis
0.113807	Metastasis
0.113807	Metastasis
0.113807	Metastasis
0.113807	Metastasis
0.113807	Metastasis
0.113807	Metastasis
0.113807	Metastasis
0.113807	Metastasis
0.113807	Metastasis
0.113807	Metastasis
0.113807	Metastasis
0.113807	Metastasis
0.113807	Metastasis
0.113807	Metastasis
0.113807	Metastasis
0.113807	Metastasis
0.113807	Metastasis
0.113807	Metastasis
0.113807	Metastasis
0.113807	Metastasis
0.113807	Metastasis
0.113807	Metastasis
0.113807	Metastasis
0.113807	Metastasis
0.113807	Metastasis
0.113807	Metastasis
0.113807	Metastasis
0.113807	Metastasis
0.113807	Metastasis
0.113807	Metastasis
0.113807	Metastasis
0.113807	Metastasis
0.113807	Metastasis
0.113807	Metastasis
0.113807	Metastasis
0.113807	Metastasis
0.113807	Metastasis
0.113807	Metastasis
0.113807	Metastasis
0.113807	Metastasis
0.113807	Metastasis
0.113807	Metastasis
0.113807	Metastasis
0.113807	Metastasis
0.113807	Metastasis
0.113807	Metastasis
0.113807	Metastasis
0.113807	Metastasis
0.113807	Metastasis
0.113807	Metastasis
0.113807	Metastasis
0.113807	Metastasis
0.113807	Metastasis
0.113807	Metastasis
0.113807	Metastasis
0.113807	Metastasis
0.113807	Metastasis
0.113807	Metastasis
0.113807	Metastasis
0.113807	Metastasis
0.113807	Metastasis
0.113807	Metastasis
0.113807	Metastasis
0.113807	Metastasis
0.113807	Metastasis
0.113807	Metastasis
0.113807	Metastasis
0.113807	Metastasis
0.113807	Metastasis
0.113807	Metastasis
0.113807	Metastasis
0.113807	Metastasis
0.113807	Metastasis
0.113807	Metastasis
0.113807	Metastasis
0.113807	Metastasis
0.113807	Metastasis
0.113807	Metastasis
0.113807	Metastasis
0.113807	Metastasis
0.113807	Metastasis
0.113807	Metastasis
0.113807	Metastasis
0.113807	Metastasis
0.113807	Metastasis
0.113807	Metastasis
0.113807	Metastasis
0.113807	Metastasis
0.113807	Metastasis
0.113807	Metastasis
0.113807	Metastasis
0.113807	Metastasis
0.113807	Metastasis
0.113807	Metastasis
0.113807	Metastasis
0.113807	Metastasis
0.113807	Metastasis
0.113807	Metastasis
0.113807	Metastasis
0.113807	Metastasis
0.113807	Metastasis
0.113807	Metastasis
0.113807	Metastasis
0.113807	Metastasis
0.113807	Metastasis
0.113807	Metastasis
0.113807	Metastasis
0.113807	Metastasis
0.113807	Metastasis
0.113807	Metastasis
0.113807	Metastasis
0.113807	Metastasis
0.113807	Metastasis
0.113807	Metastasis
0.113807	Metastasis
0.113807	Metastasis
0.113807	Metastasis
0.113807	Metastasis
0.113807	Metastasis
0.113807	Metastasis
0.113807	Metastasis
0.113807	Metastasis
0.113807	Metastasis
0.113807	Metastasis
0.113807	Metastasis
0.113807	Metastasis
0.113807	Metastasis
0.113807	Metastasis
0.113807	Metastasis
0.113807	Metastasis
0.113807	Metastasis
0.113807	Metastasis
0.113807	Metastasis
0.113807	Metastasis
0.113807	Metastasis
0.113807	Metastasis
0.113807	Metastasis
0.113807	Metastasis
0.113807	Metastasis
0.113807	Metastasis
0.113807	Metastasis
0.113807	Metastasis
0.113807	Metastasis
0.113807	Metastasis
0.113807	Metastasis
0.113807	Metastasis
0.113807	Metastasis
0.113807	Metastasis
0.113807	Metastasis
0.113807	Metastasis
0.113807	Metastasis
0.113807	Metastasis
0.113807	Metastasis
0.113807	Metastasis
0.113807	Metastasis
0.113807	Metastasis
0.113807	Metastasis
0.113807	Metastasis
0.113807	Metastasis
0.113807	Metastasis
0.113807	Metastasis
0.113807	Metastasis
0.113807	Metastasis
0.113807	Metastasis
0.113807	Metastasis
0.113807	Metastasis
0.113807	Metastasis
0.113807	Metastasis
0.113807	Metastasis
0.113807	Metastasis
0.113807	Metastasis
0.113807	Metastasis
0.113807	Metastasis
0.113807	Metastasis
0.113807	Metastasis
0.113807	Metastasis
0.113807	Metastasis
0.113807	Metastasis
0.113807	Metastasis
0.113807	Metastasis
0.113807	Metastasis
0.113807	Metastasis
0.113807	Metastasis
0.113807	Metastasis
0.113807	Metastasis
0.113807	Metastasis
0.113807	Metastasis
0.113807	Metastasis
0.113807	Metastasis
0.113807	Metastasis
0.113807	Metastasis
0.113807	Metastasis
0.113807	Metastasis
0.113807	Metastasis
0.113807	Metastasis
0.113807	Metastasis
0.113807	Metastasis
0.113807	Metastasis
0.113807	Metastasis
0.113807	Metastasis
0.113807	Metastasis
0.113807	Metastasis
0.113807	Metastasis
0.113807	Metastasis
0.113807	Metastasis
0.113807	Metastasis
0.113807	Metastasis
0.113807	Metastasis
0.113807	Metastasis
0.113807	Metastasis
0.113807	Metastasis
0.113807	Metastasis
0.113807	Metastasis
0.113807	Metastasis
0.113807	Metastasis
0.113807	Metastasis
0.113807	Metastasis
0.113807	Metastasis
0.113807	Metastasis
0.113807	Metastasis
0.113807	Metastasis
0.113807	Metastasis
0.113807	Metastasis
0.113807	Metastasis
0.113807	Metastasis
0.113807	Metastasis
0.113807	Metastasis
0.113807	Metastasis
0.113807	Metastasis
0.113807	Metastasis
0.113807	Metastasis
0.113807	Metastasis
0.113807	Metastasis
0.113807	Metastasis
0.113807	Metastasis
0.113807	Metastasis
0.113807	Metastasis
0.113807	Metastasis
0.113807	Metastasis
0.113807	Metastasis
0.113807	Metastasis
0.113807	Metastasis
0.113807	Metastasis
0.113807	Metastasis
0.113807	Metastasis
0.113807	Metastasis
0.113807	Metastasis
0.113807	Metastasis
0.113807	Metastasis
0.113807	Metastasis
0.113807	Metastasis
0.113807	Metastasis
0.113807	Metastasis
0.113807	Metastasis
0.113807	Metastasis
0.113807	Metastasis
0.113807	Metastasis
0.113807	Metastasis
0.113807	Metastasis
0.113807	Metastasis
0.113807	Metastasis
0.113807	Metastasis
0.113807	Metastasis
0.113807	Metastasis
0.113807	Metastasis
0.113807	Metastasis
0.113807	Metastasis
0.113807	Metastasis
0.113807	Metastasis
0.113807	Metastasis
0.113807	Metastasis
0.113807	Metastasis
0.113807	Metastasis
0.113807	Metastasis
0.113807	Metastasis
0.113807	Metastasis
0.113807	Metastasis
0.113807	Metastasis
0.113807	Metastasis
0.113807	Metastasis
0.113807	Metastasis
0.113807	Metastasis
0.113807	Metastasis
0.113807	Metastasis
0.113807	Metastasis
0.113807	Metastasis
0.113807	Metastasis
0.113807	Metastasis
0.113807	Metastasis
0.113807	Metastasis
0.113807	Metastasis
0.113807	Metastasis
0.113807	Metastasis
0.113807	Metastasis
0.113807	Metastasis
0.113807	Metastasis
0.113807	Metastasis
0.113807	Metastasis
0.113807	Metastasis
0.113807	Metastasis
0.113807	Metastasis
0.113807	Metastasis
0.113807	Metastasis
0.113807	Metastasis
0.113807	Metastasis
0.113807	Metastasis
0.113807	Metastasis
0.113807	Metastasis
0.113807	Metastasis
0.113807	Metastasis
0.113807	Metastasis
0.113807	Metastasis
0.113807	Metastasis
0.113807	Metastasis
0.113807	Metastasis
0.113807	Metastasis
0.113807	Metastasis
0.113807	Metastasis
0.113807	Metastasis
0.113807	Metastasis
0.113807	Metastasis
0.113807	Metastasis
0.113807	Metastasis
0.113807	Metastasis
0.113807	Metastasis
0.113807	Metastasis
0.113807	Metastasis
0.113807	Metastasis
0.113807	Metastasis
0.113807	Metastasis
0.113807	Metastasis
0.113807	Metastasis
0.113807	Metastasis
0.113807	Metastasis
0.113807	Metastasis
0.113807	Metastasis
0.113807	Metastasis
0.113807	Metastasis
0.113807	Metastasis
0.113807	Metastasis
0.113807	Metastasis
0.113807	Metastasis
0.113807	Metastasis
0.113807	Metastasis
0.113807	Metastasis
0.113807	Metastasis
0.113807	Metastasis
0.113807	Metastasis
0.113807	Metastasis
0.113807	Metastasis
0.113807	Metastasis
0.113807	Metastasis
0.113807	Metastasis
0.113807	Metastasis
0.113807	Metastasis
0.113807	Metastasis
0.113807	Metastasis
0.113807	Metastasis
0.113807	Metastasis
0.113807	Metastasis
0.113807	Metastasis
0.113807	Metastasis
0.113807	Metastasis
0.113807	Metastasis
0.113807	Metastasis
0.113807	Metastasis
0.113807	Metastasis
0.113807	Metastasis
0.113807	Metastasis
0.113807	Metastasis
0.113807	Metastasis
0.113807	Metastasis
0.113807	Metastasis
0.113807	Metastasis
0.113807	Metastasis
0.113807	Metastasis
0.113807	Metastasis
0.113807	Metastasis
0.113807	Metastasis
0.113807	Metastasis
0.113807	Metastasis
0.113807	Metastasis
0.113807	Metastasis
0.113807	Metastasis
0.113807	Metastasis
0.113807	Metastasis
0.113807	Metastasis
0.113807	Metastasis
0.113807	Metastasis
0.113807	Metastasis
0.113807	Metastasis
0.113807	Metastasis
0.113807	Metastasis
0.113807	Metastasis
0.113807	Metastasis
0.113807	Metastasis
0.113807	Metastasis
0.113807	Metastasis
0.113807	Metastasis
0.113807	Metastasis
0.113807	Metastasis
0.113807	Metastasis
0.113807	Metastasis
0.113807	Metastasis
0.113807	Metastasis
0.113807	Metastasis
0.113807	Metastasis
0.113807	Metastasis
0.113807	Metastasis
0.113807	Metastasis
0.113807	Metastasis
0.113807	Metastasis
0.113807	Metastasis
0.113807	Metastasis
0.113807	Metastasis
0.113807	Metastasis
0.113807	Metastasis
0.113807	Metastasis
0.113807	Metastasis
0.113807	Metastasis
0.113807	Metastasis
0.113807	Metastasis
0.113807	Metastasis
0.113807	Metastasis
0.113807	Metastasis
0.113807	Metastasis
0.113807	Metastasis
0.113807	Metastasis
0.113807	Metastasis
0.113807	Metastasis
0.113807	Metastasis
0.113807	Metastasis
0.113807	Metastasis
0.113807	Metastasis
0.113807	Metastasis
0.113807	Metastasis
0.113807	Metastasis
0.113807	Metastasis
0.113807	Metastasis
0.113807	Metastasis
0.113807	Metastasis
0.113807	Metastasis
0.113807	Metastasis
0.113807	Metastasis
0.113807	Metastasis
0.113807	Metastasis
0.113807	Metastasis
0.113807	Metastasis
0.113807	Metastasis
0.113807	Metastasis
0.113807	Metastasis
0.113807	Metastasis
0.113807	Metastasis
0.113807	Metastasis
0.113807	Metastasis
0.113807	Metastasis
0.113807	Metastasis
0.113807	Metastasis
0.113807	Metastasis
0.113807	Metastasis
0.113807	Metastasis
0.113807	Metastasis
0.113807	Metastasis
0.113807	Metastasis
0.113807	Metastasis
0.113807	Metastasis
0.113807	Metastasis
0.113807	Metastasis
0.113807	Metastasis
0.113807	Metastasis
0.113807	Metastasis
0.113807	Metastasis
0.113807	Metastasis
0.113807	Metastasis
0.113807	Metastasis
0.113807	Metastasis
0.113807	Metastasis
0.113807	Metastasis
0.113807	Metastasis
0.113807	Metastasis
0.113807	Metastasis
0.113807	Metastasis
0.113807	Metastasis
0.113807	Metastasis
0.113807	Metastasis
0.113807	Metastasis
0.113807	Metastasis
0.113807	Metastasis
0.113807	Metastasis
0.113807	Metastasis
0.113807	Metastasis
0.113807	Metastasis
0.113807	Metastasis
0.113807	Metastasis
0.113807	Metastasis
0.113807	Metastasis
0.113807	Metastasis
0.113807	Metastasis
0.113807	Metastasis
0.113807	Metastasis
0.113807	Metastasis
0.113807	Metastasis
0.113807	Metastasis
0.113807	Metastasis
0.113807	Metastasis
0.113807	Metastasis
0.113807	Metastasis
0.113807	Metastasis
0.113807	Metastasis
0.113807	Metastasis
0.113807	Metastasis
0.113807	Metastasis
0.113807	Metastasis
0.113807	Metastasis
0.113807	Metastasis
0.113807	Metastasis
0.113807	Metastasis
0.113807	Metastasis
0.113807	Metastasis
0.113807	Metastasis
0.113807	Metastasis
0.113807	Metastasis
0.113807	Metastasis
0.113807	Metastasis
0.113807	Metastasis
0.113807	Metastasis
0.113807	Metastasis
0.113807	Metastasis
0.113807	Metastasis
0.113807	Metastasis
0.113807	Metastasis
0.113807	Metastasis
0.113807	Metastasis
0.113807	Metastasis
0.113807	Metastasis
0.113807	Metastasis
0.113807	Metastasis
0.113807	Metastasis
0.113807	Metastasis
0.113807	Metastasis
0.113807	Metastasis
0.113807	Metastasis
0.113807	Metastasis
0.113807	Metastasis
0.113807	Metastasis
0.113807	Metastasis
0.113807	Metastasis
0.113807	Metastasis
0.113807	Metastasis
0.113807	Metastasis
0.113807	Metastasis
0.113807	Metastasis
0.113807	Metastasis
0.113807	Metastasis
0.113807	Metastasis
0.113807	Metastasis
0.113807	Metastasis
0.113807	Metastasis
0.113807	Metastasis
0.113807	Metastasis
0.113807	Metastasis
0.113807	Metastasis
0.113807	Metastasis
0.113807	Metastasis
0.113807	Metastasis
0.113807	Metastasis
0.113807	Metastasis
0.113807	Metastasis
0.113807	Metastasis
0.113807	Metastasis
0.113807	Metastasis
0.113807	Metastasis
0.113807	Metastasis
0.113807	Metastasis
0.113807	Metastasis
0.113807	Metastasis
0.113807	Metastasis
0.113807	Metastasis
0.113807	Metastasis
0.113807	Metastasis
0.113807	Metastasis
0.113807	Metastasis
0.113807	Metastasis
0.113807	Metastasis
0.113807	Metastasis
0.113807	Metastasis
0.113807	Metastasis
0.113807	Metastasis
0.113807	Metastasis
0.113807	Metastasis
0.113807	Metastasis
0.113807	Metastasis
0.113807	Metastasis
0.113807	Metastasis
0.113807	Metastasis
0.113807	Metastasis
0.113807	Metastasis
0.113807	Metastasis
0.113807	Metastasis
0.113807	Metastasis
0.113807	Metastasis
0.113807	Metastasis
0.113807	Metastasis
0.113807	Metastasis
0.113807	Metastasis
0.113807	Metastasis
0.113807	Metastasis
0.113807	Metastasis
0.113807	Metastasis
0.113807	Metastasis
0.113807	Metastasis
0.113807	Metastasis
0.113807	Metastasis
0.113807	Metastasis
0.113807	Metastasis
0.113807	Metastasis
0.113807	Metastasis
0.113807	Metastasis
0.113807	Metastasis
0.113807	Metastasis
0.113807	Metastasis
0.113807	Metastasis
0.113807	Metastasis
0.113807	Metastasis
0.113807	Metastasis
0.113807	Metastasis
0.113807	Metastasis
0.113807	Metastasis
0.113807	Metastasis
0.113807	Metastasis
0.113807	Metastasis
0.113807	Metastasis
0.113807	Metastasis
0.113807	Metastasis
0.113807	Metastasis
0.113807	Metastasis
0.113807	Metastasis
0.113807	Metastasis
0.113807	Metastasis
0.113807	Metastasis
0.113807	Metastasis
0.113807	Metastasis
0.113807	Metastasis
0.113807	Metastasis
0.113807	Metastasis
0.113807	Metastasis
0.113807	Metastasis
0.113807	Metastasis
0.113807	Metastasis
0.113807	Metastasis
0.113807	Metastasis
0.113807	Metastasis
0.113807	Metastasis
0.113807	Metastasis
0.113807	Metastasis
0.113807	Metastasis
0.113807	Metastasis
0.113807	Metastasis
0.113807	Metastasis
0.113807	Metastasis
0.113807	Metastasis
0.113807	Metastasis
0.113807	Metastasis
0.113807	Metastasis
0.113807	Metastasis
0.113807	Metastasis
0.113807	Metastasis
0.113807	Metastasis
0.113807	Metastasis
0.113807	Metastasis
0.113807	Metastasis
0.113807	Metastasis
0.113807	Metastasis
0.113807	Metastasis
0.113807	Metastasis
0.113807	Metastasis
0.113807	Metastasis
0.113807	Metastasis
0.113807	Metastasis
0.113807	Metastasis
0.113807	Metastasis
0.113807	Metastasis
0.113807	Metastasis
0.113807	Metastasis
0.113807	Metastasis
0.113807	Metastasis
0.113807	Metastasis
0.113807	Metastasis
0.113807	Metastasis
0.113807	Metastasis
0.113807	Metastasis
0.113807	Metastasis
0.113807	Metastasis
0.113807	Metastasis
0.113807	Metastasis
0.113807	Metastasis
0.113807	Metastasis
0.113807	Metastasis
0.113807	Metastasis
0.113807	Metastasis
0.113807	Metastasis
0.113807	Metastasis
0.113807	Metastasis
0.113807	Metastasis
0.113807	Metastasis
0.113807	Metastasis
0.113807	Metastasis
0.113807	Metastasis
0.113807	Metastasis
0.113807	Metastasis
0.113807	Metastasis
0.113807	Metastasis
0.113807	Metastasis
0.113807	Metastasis
0.113807	Metastasis
0.113807	Metastasis
0.113807	Metastasis
0.113807	Metastasis
0.113807	Metastasis
0.113807	Metastasis
0.113807	Metastasis
0.113807	Metastasis
0.113807	Metastasis
0.113807	Metastasis
0.113807	Metastasis
0.113807	Metastasis
0.113807	Metastasis
0.113807	Metastasis
0.113807	Metastasis
0.113807	Metastasis
0.113807	Metastasis
0.113807	Metastasis
0.113807	Metastasis
0.113807	Metastasis
0.113807	Metastasis
0.113807	Metastasis
0.113807	Metastasis
0.113807	Metastasis
0.113807	Metastasis
0.113807	Metastasis
0.113807	Metastasis
0.113807	Metastasis
0.113807	Metastasis
0.113807	Metastasis
0.113807	Metastasis
0.113807	Metastasis
0.113807	Metastasis
0.113807	Metastasis
0.113807	Metastasis
0.113807	Metastasis
0.113807	Metastasis
0.113807	Metastasis
0.113807	Metastasis
0.113807	Metastasis
0.113807	Metastasis
0.113807	Metastasis
0.113807	Metastasis
0.113807	Metastasis
0.113807	Metastasis
0.113807	Metastasis
0.113807	Metastasis
0.113807	Metastasis
0.113807	Metastasis
0.113807	Metastasis
0.113807	Metastasis
0.113807	Metastasis
0.113807	Metastasis
0.113807	Metastasis
0.113807	Metastasis
0.113807	Metastasis
0.113807	Metastasis
0.113807	Metastasis
0.113807	Metastasis
0.113807	Metastasis
0.113807	Metastasis
0.113807	Metastasis
0.113807	Metastasis
0.113807	Metastasis
0.113807	Metastasis
0.113807	Metastasis
0.113807	Metastasis
0.113807	Metastasis
0.113807	Metastasis
0.113807	Metastasis
0.113807	Metastasis
0.113807	Metastasis
0.113807	Metastasis
0.113807	Metastasis
0.113807	Metastasis
0.113807	Metastasis
0.113807	Metastasis
0.113807	Metastasis
0.113807	Metastasis
0.113807	Metastasis
0.113807	Metastasis
0.113807	Metastasis
0.113807	Metastasis
0.113807	Metastasis
0.113807	Metastasis
0.113807	Metastasis
0.113807	Metastasis
0.113807	Metastasis
0.113807	Metastasis
0.113807	Metastasis
0.113807	Metastasis
0.113807	Metastasis
0.113807	Metastasis
0.113807	Metastasis
0.113807	Metastasis
0.113807	Metastasis
0.113807	Metastasis
0.113807	Metastasis
0.113807	Metastasis
0.113807	Metastasis
0.113807	Metastasis
0.113807	Metastasis
0.113807	Metastasis
0.113807	Metastasis
0.113807	Metastasis
0.113807	Metastasis
0.113807	Metastasis
0.113807	Metastasis
0.113807	Metastasis
0.113807	Metastasis
0.113807	Metastasis
0.113807	Metastasis
0.113807	Metastasis
0.113807	Metastasis
0.113807	Metastasis
0.113807	Metastasis
0.113807	Metastasis
0.113807	Metastasis
0.113807	Metastasis
0.113807	Metastasis
0.113807	Metastasis
0.113807	Metastasis
0.113807	Metastasis
0.113807	Metastasis
0.113807	Metastasis
0.113807	Metastasis
0.113807	Metastasis
0.113807	Metastasis
0.113807	Metastasis
0.113807	Metastasis
0.113807	Metastasis
0.113807	Metastasis
0.113807	Metastasis
0.113807	Metastasis
0.113807	Metastasis
0.113807	Metastasis
0.113807	Metastasis
0.113807	Metastasis
0.113807	Metastasis
0.113807	Metastasis
0.113807	Metastasis
0.113807	Metastasis
0.113807	Metastasis
0.113807	Metastasis
0.113807	Metastasis
0.113807	Metastasis
0.113807	Metastasis
0.113807	Metastasis
0.113807	Metastasis
0.113807	Metastasis
0.113807	Metastasis
0.113807	Metastasis
0.113807	Metastasis
0.113807	Metastasis
0.113807	Metastasis
0.113807	Metastasis
0.113807	Metastasis
0.113807	Metastasis
0.113807	Metastasis
0.113807	Metastasis
0.113807	Metastasis
0.113807	Metastasis
0.113807	Metastasis
0.113807	Metastasis
0.113807	Metastasis
0.113807	Metastasis
0.113807	Metastasis
0.113807	Metastasis
0.113807	Metastasis
0.113807	Metastasis
0.113807	Metastasis
0.113807	Metastasis
0.113807	Metastasis
0.113807	Metastasis
0.113807	Metastasis
0.113807	Metastasis
0.113807	Metastasis
0.113807	Metastasis
0.113807	Metastasis
0.113807	Metastasis
0.113807	Metastasis
0.113807	Metastasis
0.113807	Metastasis
0.113807	Metastasis
0.113807	Metastasis
0.113807	Metastasis
0.113807	Metastasis
0.113807	Metastasis
0.113807	Metastasis
0.113807	Metastasis
0.113807	Metastasis
0.113807	Metastasis
0.113807	Metastasis
0.113807	Metastasis
0.113807	Metastasis
0.113807	Metastasis
0.113807	Metastasis
0.113807	Metastasis
0.113807	Metastasis
0.113807	Metastasis
0.113807	Metastasis
0.113807	Metastasis
0.113807	Metastasis
0.113807	Metastasis
0.113807	Metastasis
0.113807	Metastasis
0.113807	Metastasis
0.113807	Metastasis
0.113807	Metastasis
0.113807	Metastasis
0.113807	Metastasis
0.113807	Metastasis
0.113807	Metastasis
0.113807	Metastasis
0.113807	Metastasis
0.113807	Metastasis
0.113807	Metastasis
0.113807	Metastasis
0.113807	Metastasis
0.113807	Metastasis
0.113807	Metastasis
0.113807	Metastasis
0.113807	Metastasis
0.113807	Metastasis
0.113807	Metastasis
0.113807	Metastasis
0.113807	Metastasis
0.113807	Metastasis
0.113807	Metastasis
0.113807	Metastasis
0.113807	Metastasis
0.113807	Metastasis
0.113807	Metastasis
0.113807	Metastasis
0.113807	Metastasis
0.113807	Metastasis
0.113807	Metastasis
0.113807	Metastasis
0.113807	Metastasis
0.113807	Metastasis
0.113807	Metastasis
0.113807	Metastasis
0.113807	Metastasis
0.113807	Metastasis
0.113807	Metastasis
0.113807	Metastasis
0.113807	Metastasis
0.113807	Metastasis
0.113807	Metastasis
0.113807	Metastasis
0.113807	Metastasis
0.113807	Metastasis
0.113807	Metastasis
0.113807	Metastasis
0.113807	Metastasis
0.113807	Metastasis
0.113807	Metastasis
0.113807	Metastasis
0.113807	Metastasis
0.113807	Metastasis
0.113807	Metastasis
0.113807	Metastasis
0.113807	Metastasis
0.113807	Metastasis
0.113807	Metastasis
0.113807	Metastasis
0.113807	Metastasis
0.113807	Metastasis
0.113807	Metastasis
0.113807	Metastasis
0.113807	Metastasis
0.113807	Metastasis
0.113807	Metastasis
0.113807	Metastasis
0.113807	Metastasis
0.113807	Metastasis
0.113807	Metastasis
0.113807	Metastasis
0.113807	Metastasis
0.113807	Metastasis
0.113807	Metastasis
0.113807	Metastasis
0.113807	Metastasis
0.113807	Metastasis
0.113807	Metastasis
0.113807	Metastasis
0.113807	Metastasis
0.113807	Metastasis
0.113807	Metastasis
0.113807	Metastasis
0.113807	Metastasis
0.113807	Metastasis
0.113807	Metastasis
0.113807	Metastasis
0.113807	Metastasis
0.113807	Metastasis
0.113807	Metastasis
0.113807	Metastasis
0.113807	Metastasis
0.113807	Metastasis
0.113807	Metastasis
0.113807	Metastasis
0.113807	Metastasis
0.113807	Metastasis
0.113807	Metastasis
0.113807	Metastasis
0.113807	Metastasis
0.113807	Metastasis
0.113807	Metastasis
0.113807	Metastasis
0.113807	Metastasis
0.113807	Metastasis
0.113807	Metastasis
0.113807	Metastasis
0.113807	Metastasis
0.113807	Metastasis
0.113807	Metastasis
0.113807	Metastasis
0.113807	Metastasis
0.113807	Metastasis
0.113807	Metastasis
0.113807	Metastasis
0.113807	Metastasis
0.113807	Metastasis
0.113807	Metastasis
0.113807	Metastasis
0.113807	Metastasis
0.113807	Metastasis
0.113807	Metastasis
0.113807	Metastasis
0.113807	Metastasis
0.113807	Metastasis
0.113807	Metastasis
0.113807	Metastasis
0.113807	Metastasis
0.113807	Metastasis
0.113807	Metastasis
0.113807	Metastasis
0.113807	Metastasis
0.113807	Metastasis
0.113807	Metastasis
0.113807	Metastasis
0.113807	Metastasis
0.113807	Metastasis
0.113807	Metastasis
0.113807	Metastasis
0.113807	Metastasis
0.113807	Metastasis
0.113807	Metastasis
0.113807	Metastasis
0.113807	Metastasis
0.113807	Metastasis
0.113807	Metastasis
0.113807	Metastasis
0.113807	Metastasis
0.113807	Metastasis
0.113807	Metastasis
0.113807	Metastasis
0.113807	Metastasis
0.113807	Metastasis
0.113807	Metastasis
0.113807	Metastasis
0.113807	Metastasis
0.113807	Metastasis
0.113807	Metastasis
0.113807	Metastasis
0.113807	Metastasis
0.113807	Metastasis
0.113807	Metastasis
0.113807	Metastasis
0.113807	Metastasis
0.113807	Metastasis
0.113807	Metastasis
0.113807	Metastasis
0.113807	Metastasis
0.113807	Metastasis
0.113807	Metastasis
0.113807	Metastasis
0.113807	Metastasis
0.113807	Metastasis
0.113807	Metastasis
0.113807	Metastasis
0.113807	Metastasis
0.113807	Metastasis
0.113807	Metastasis
0.113807	Metastasis
0.113807	Metastasis
0.113807	Metastasis
0.113807	Metastasis
0.113807	Metastasis
0.113807	Metastasis
0.113807	Metastasis
0.113807	Metastasis
0.113807	Metastasis
0.113807	Metastasis
0.113807	Metastasis
0.113807	Metastasis
0.113807	Metastasis
0.113807	Metastasis
0.113807	Metastasis
0.113807	Metastasis
0.113807	Metastasis
0.113807	Metastasis
0.113807	Metastasis
0.113807	Metastasis
0.113807	Metastasis
0.113807	Metastasis
0.113807	Metastasis
0.113807	Metastasis
0.113807	Metastasis
0.113807	Metastasis
0.113807	Metastasis
0.113807	Metastasis
0.113807	Metastasis
0.113807	Metastasis
0.113807	Metastasis
0.113807	Metastasis
0.113807	Metastasis
0.113807	Metastasis
0.113807	Metastasis
0.113807	Metastasis
0.113807	Metastasis
0.113807	Metastasis
0.113807	Metastasis
0.113807	Metastasis
0.113807	Metastasis
0.113807	Metastasis
0.113807	Metastasis
0.113807	Metastasis
0.113807	Metastasis
0.113807	Metastasis
0.113807	Metastasis
0.113807	Metastasis
0.113807	Metastasis
0.113807	Metastasis
0.113807	Metastasis
0.113807	Metastasis
0.113807	Metastasis
0.113807	Metastasis
0.113807	Metastasis
0.113807	Metastasis
0.113807	Metastasis
0.113807	Metastasis
0.113807	Metastasis
0.113807	Metastasis
0.113807	Metastasis
0.113807	Metastasis
0.113807	Metastasis
0.113807	Metastasis
0.113807	Metastasis
0.113807	Metastasis
0.113807	Metastasis
0.113807	Metastasis
0.113807	Metastasis
0.113807	Metastasis
0.113807	Metastasis
0.113807	Metastasis
0.113807	Metastasis
0.113807	Metastasis
0.113807	Metastasis
0.113807	Metastasis
0.113807	Metastasis
0.113807	Metastasis
0.113807	Metastasis
0.113807	Metastasis
0.113807	Metastasis
0.113807	Metastasis
0.113807	Metastasis
0.113807	Metastasis
0.113807	Metastasis
0.113807	Metastasis
0.113807	Metastasis
0.113807	Metastasis
0.113807	Metastasis
0.113807	Metastasis
0.113807	Metastasis
0.113807	Metastasis
0.113807	Metastasis
0.113807	Metastasis
0.113807	Metastasis
0.113807	Metastasis
0.113807	Metastasis
0.113807	Metastasis
0.113807	Metastasis
0.113807	Metastasis
0.113807	Metastasis
0.113807	Metastasis
0.113807	Metastasis
0.113807	Metastasis
0.113807	Metastasis
0.113807	Metastasis
0.113807	Metastasis
0.113807	Metastasis
0.113807	Metastasis
0.113807	Metastasis
0.113807	Metastasis
0.113807	Metastasis
0.113807	Metastasis
0.113807	Metastasis
0.113807	Metastasis
0.113807	Metastasis
0.113807	Metastasis
0.113807	Metastasis
0.113807	Metastasis
0.113807	Metastasis
0.113807	Metastasis
0.113807	Metastasis
0.113807	Metastasis
0.113807	Metastasis
0.113807	Metastasis
0.113807	Metastasis
0.113807	Metastasis
0.113807	Metastasis
0.113807	Metastasis
0.113807	Metastasis
0.113807	Metastasis
0.113807	Metastasis
0.113807	Metastasis
0.113807	Metastasis
0.113807	Metastasis
0.113807	Metastasis
0.113807	Metastasis
0.113807	Metastasis
0.113807	Metastasis
0.113807	Metastasis
0.113807	Metastasis
0.113807	Metastasis
0.113807	Metastasis
0.113807	Metastasis
0.113807	Metastasis
0.113807	Metastasis
0.113807	Metastasis
0.113807	Metastasis
0.113807	Metastasis
0.113807	Metastasis
0.113807	Metastasis
0.113807	Metastasis
0.113807	Metastasis
0.113807	Metastasis
0.113807	Metastasis
0.113807	Metastasis
0.113807	Metastasis
0.113807	Metastasis
0.113807	Metastasis
0.113807	Metastasis
0.113807	Metastasis
0.113807	Metastasis
0.113807	Metastasis
0.113807	Metastasis
0.113807	Metastasis
0.113807	Metastasis
0.113807	Metastasis
0.113807	Metastasis
0.113807	Metastasis
0.113807	Metastasis
0.113807	Metastasis
0.113807	Metastasis
0.113807	Metastasis
0.113807	Metastasis
0.113807	Metastasis
0.113807	Metastasis
0.113807	Metastasis
0.113807	Metastasis
0.113807	Metastasis
0.113807	Metastasis
0.113807	Metastasis
0.113807	Metastasis
0.113807	Metastasis
0.113807	Metastasis
0.113807	Metastasis
0.113807	Metastasis
0.113807	Metastasis
0.113807	Metastasis
0.113807	Metastasis
0.113807	Metastasis
0.113807	Metastasis
0.113807	Metastasis
0.113807	Metastasis
0.113807	Metastasis
0.113807	Metastasis
0.113807	Metastasis
0.113807	Metastasis
0.113807	Metastasis
0.113807	Metastasis
0.113807	Metastasis
0.113807	Metastasis
0.113807	Metastasis
0.113807	Metastasis
0.113807	Metastasis
0.113807	Metastasis
0.113807	Metastasis
0.113807	Metastasis
0.113807	Metastasis
0.113807	Metastasis
0.113807	Metastasis
0.113807	Metastasis
0.113807	Metastasis
0.113807	Metastasis
0.113807	Metastasis
0.113807	Metastasis
0.113807	Metastasis
0.113807	Metastasis
0.113807	Metastasis
0.113807	Metastasis
0.113807	Metastasis
0.113807	Metastasis
0.113807	Metastasis
0.113807	Metastasis
0.113807	Metastasis
0.113807	Metastasis
0.113807	Metastasis
0.113807	Metastasis
0.113807	Metastasis
0.113807	Metastasis
0.113807	Metastasis
0.113807	Metastasis
0.113807	Metastasis
0.113807	Metastasis
0.113807	Metastasis
0.113807	Metastasis
0.113807	Metastasis
0.113807	Metastasis
0.113807	Metastasis
0.113807	Metastasis
0.113807	Metastasis
0.113807	Metastasis
0.113807	Metastasis
0.113807	Metastasis
0.113807	Metastasis
0.113807	Metastasis
0.113807	Metastasis
0.113807	Metastasis
0.113807	Metastasis
0.113807	Metastasis
0.113807	Metastasis
0.113807	Metastasis
0.113807	Metastasis
0.113807	Metastasis
0.113807	Metastasis
0.113807	Metastasis
0.113807	Metastasis
0.113807	Metastasis
0.113807	Metastasis
0.113807	Metastasis
0.113807	Metastasis
0.113807	Metastasis
0.113807	Metastasis
0.113807	Metastasis
0.113807	Metastasis
0.113807	Metastasis
0.113807	Metastasis
0.113807	Metastasis
0.113807	Metastasis
0.113807	Metastasis
0.113807	Metastasis
0.113807	Metastasis
0.113807	Metastasis
0.113807	Metastasis
0.113807	Metastasis
0.113807	Metastasis
0.113807	Metastasis
0.113807	Metastasis
0.113807	Metastasis
0.113807	Metastasis
0.113807	Metastasis
0.113807	Metastasis
0.113807	Metastasis
0.113807	Metastasis
0.113807	Metastasis
0.113807	Metastasis
0.113807	Metastasis
0.113807	Metastasis
0.113807	Metastasis
0.113807	Metastasis
0.113807	Metastasis
0.113807	Metastasis
0.113807	Metastasis
0.113807	Metastasis
0.113807	Metastasis
0.113807	Metastasis
0.113807	Metastasis
0.113807	Metastasis
0.113807	Metastasis
0.113807	Metastasis
0.113807	Metastasis
0.113807	Metastasis
0.113807	Metastasis
0.113807	Metastasis
0.113807	Metastasis
0.113807	Metastasis
0.113807	Metastasis
0.113807	Metastasis
0.113807	Metastasis
0.113807	Metastasis
0.113807	Metastasis
0.113807	Metastasis
0.113807	Metastasis
0.113807	Metastasis
0.113807	Metastasis
0.113807	Metastasis
0.113807	Metastasis
0.113807	Metastasis
0.113807	Metastasis
0.113807	Metastasis
0.113807	Metastasis
0.113807	Metastasis
0.113807	Metastasis
0.113807	Metastasis
0.113807	Metastasis
0.113807	Metastasis
0.113807	Metastasis
0.113807	Metastasis
0.113807	Metastasis
0.113807	Metastasis
0.113807	Metastasis
0.113807	Metastasis
0.113807	Metastasis
0.113807	Metastasis
0.113807	Metastasis
0.113807	Metastasis
0.113807	Metastasis
0.113807	Metastasis
0.113807	Metastasis
0.113807	Metastasis
0.113807	Metastasis
0.113807	Metastasis
0.113807	Metastasis
0.113807	Metastasis
0.113807	Metastasis
0.113807	Metastasis
0.113807	Metastasis
0.113807	Metastasis
0.113807	Metastasis
0.113807	Metastasis
0.113807	Metastasis
0.113807	Metastasis
0.113807	Metastasis
0.113807	Metastasis
0.113807	Metastasis
0.113807	Metastasis
0.113807	Metastasis
0.113807	Metastasis
0.113807	Metastasis
0.113807	Metastasis
0.113807	Metastasis
0.113807	Metastasis
0.113807	Metastasis
0.113807	Metastasis
0.113807	Metastasis
0.113807	Metastasis
0.113807	Metastasis
0.113807	Metastasis
0.113807	Metastasis
0.113807	Metastasis
0.113807	Metastasis
0.113807	Metastasis
0.113807	Metastasis
0.113807	Metastasis
0.113807	Metastasis
0.113807	Metastasis
0.113807	Metastasis
0.113807	Metastasis
0.113807	Metastasis
0.113807	Metastasis
0.113807	Metastasis
0.113807	Metastasis
0.113807	Metastasis
0.113807	Metastasis
0.113807	Metastasis
0.113807	Metastasis
0.113807	Metastasis
0.113807	Metastasis
0.113807	Metastasis
0.113807	Metastasis
0.113807	Metastasis
0.113807	Metastasis
0.113807	Metastasis
0.113807	Metastasis
0.113807	Metastasis
0.113807	Metastasis
0.113807	Metastasis
0.113807	Metastasis
0.113807	Metastasis
0.113807	Metastasis
0.113807	Metastasis
0.113807	Metastasis
0.113807	Metastasis
0.113807	Metastasis
0.113807	Metastasis
0.113807	Metastasis
0.113807	Metastasis
0.113807	Metastasis
0.113807	Metastasis
0.113807	Metastasis
0.113807	Metastasis
0.113807	Metastasis
0.113807	Metastasis
0.113807	Metastasis
0.113807	Metastasis
0.113807	Metastasis
0.113807	Metastasis
0.113807	Metastasis
0.113807	Metastasis
0.113807	Metastasis
0.113807	Metastasis
0.113807	Metastasis
0.113807	Metastasis
0.113807	Metastasis
0.113807	Metastasis
0.113807	Metastasis
0.113807	Metastasis
0.113807	Metastasis
0.113807	Metastasis
0.113807	Metastasis
0.113807	Metastasis
0.113807	Metastasis
0.113807	Metastasis
0.113807	Metastasis
0.113807	Metastasis
0.113807	Metastasis
0.113807	Metastasis
0.113807	Metastasis
0.113807	Metastasis
0.113807	Metastasis
0.113807	Metastasis
0.113807	Metastasis
0.113807	Metastasis
0.113807	Metastasis
0.113807	Metastasis
0.113807	Metastasis
0.113807	Metastasis
0.113807	Metastasis
0.113807	Metastasis
0.113807	Metastasis
0.113807	Metastasis
0.113807	Metastasis
0.113807	Metastasis
0.113807	Metastasis
0.113807	Metastasis
0.113807	Metastasis
0.113807	Metastasis
0.113807	Metastasis
0.113807	Metastasis
0.113807	Metastasis
0.113807	Metastasis
0.113807	Metastasis
0.113807	Metastasis
0.113807	Metastasis
0.113807	Metastasis
0.113807	Metastasis
0.113807	Metastasis
0.113807	Metastasis
0.113807	Metastasis
0.113807	Metastasis
0.113807	Metastasis
0.113807	Metastasis
0.113807	Metastasis
0.113807	Metastasis
0.113807	Metastasis
0.113807	Metastasis
0.113807	Metastasis
0.113807	Metastasis
0.113807	Metastasis
0.113807	Metastasis
0.113807	Metastasis
0.113807	Metastasis
0.113807	Metastasis
0.113807	Metastasis
0.113807	Metastasis
0.113807	Metastasis
0.113807	Metastasis
0.113807	Metastasis
0.113807	Metastasis
0.113807	Metastasis
0.113807	Metastasis
0.113807	Metastasis
0.113807	Metastasis
0.113807	Metastasis
0.113807	Metastasis
0.113807	Metastasis
0.113807	Metastasis
0.113807	Metastasis
0.113807	Metastasis
0.113807	Metastasis
0.113807	Metastasis
0.113807	Metastasis
0.113807	Metastasis
0.113807	Metastasis
0.113807	Metastasis
0.113807	Metastasis
0.113807	Metastasis
0.113807	Metastasis
0.113807	Metastasis
0.113807	Metastasis
0.113807	Metastasis
0.113807	Metastasis
0.113807	Metastasis
0.113807	Metastasis
0.113807	Metastasis
0.113807	Metastasis
0.113807	Metastasis
0.113807	Metastasis
0.113807	Metastasis
0.113807	Metastasis
0.113807	Metastasis
0.113807	Metastasis
0.113807	Metastasis
0.113807	Metastasis
0.113807	Metastasis
0.113807	Metastasis
0.113807	Metastasis
0.113807	Metastasis
0.113807	Metastasis
0.113807	Metastasis
0.113807	Metastasis
0.113807	Metastasis
0.113807	Metastasis
0.113807	Metastasis
0.113807	Metastasis
0.113807	Metastasis
0.113807	Metastasis
0.113807	Metastasis
0.113807	Metastasis
0.113807	Metastasis
0.113807	Metastasis
0.113807	Metastasis
0.113807	Metastasis
0.113807	Metastasis
0.113807	Metastasis
0.113807	Metastasis
0.113807	Metastasis
0.113807	Metastasis
0.113807	Metastasis
0.113807	Metastasis
0.113807	Metastasis
0.113807	Metastasis
0.113807	Metastasis
0.113807	Metastasis
0.113807	Metastasis
0.113807	Metastasis
0.113807	Metastasis
0.113807	Metastasis
0.113807	Metastasis
0.113807	Metastasis
0.113807	Metastasis
0.113807	Metastasis
0.113807	Metastasis
0.113807	Metastasis
0.113807	Metastasis
0.113807	Metastasis
0.113807	Metastasis
0.113807	Metastasis
0.113807	Metastasis
0.113807	Metastasis
0.113807	Metastasis
0.113807	Metastasis
0.113807	Metastasis
0.113807	Metastasis
0.113807	Metastasis
0.113807	Metastasis
0.113807	Metastasis
0.113807	Metastasis
0.113807	Metastasis
0.113807	Metastasis
0.113807	Metastasis
0.113807	Metastasis
0.113807	Metastasis
0.113807	Metastasis
0.113807	Metastasis
0.113807	Metastasis
0.113807	Metastasis
0.113807	Metastasis
0.113807	Metastasis
0.113807	Metastasis
0.113807	Metastasis
0.113807	Metastasis
0.113807	Metastasis
0.113807	Metastasis
0.113807	Metastasis
0.113807	Metastasis
0.113807	Metastasis
0.113807	Metastasis
0.113807	Metastasis
0.113807	Metastasis
0.113807	Metastasis
0.113807	Metastasis
0.113807	Metastasis
0.113807	Metastasis
0.113807	Metastasis
0.113807	Metastasis
0.113807	Metastasis
0.113807	Metastasis
0.113807	Metastasis
0.113807	Metastasis
0.113807	Metastasis
0.113807	Metastasis
0.113807	Metastasis
0.113807	Metastasis
0.113807	Metastasis
0.113807	Metastasis
0.113807	Metastasis
0.113807	Metastasis
0.113807	Metastasis
0.113807	Metastasis
0.113807	Metastasis
0.113807	Metastasis
0.113807	Metastasis
0.113807	Metastasis
0.113807	Metastasis
0.113807	Metastasis
0.113807	Metastasis
0.113807	Metastasis
0.113807	Metastasis
0.113807	Metastasis
0.113807	Metastasis
0.113807	Metastasis
0.113807	Metastasis
0.113807	Metastasis
0.113807	Metastasis
0.113807	Metastasis
0.113807	Metastasis
0.113807	Metastasis
0.113807	Metastasis
0.113807	Metastasis
0.113807	Metastasis
0.113807	Metastasis
0.113807	Metastasis
0.113807	Metastasis
0.113807	Metastasis
0.113807	Metastasis
0.113807	Metastasis
0.113807	Metastasis
0.113807	Metastasis
0.113807	Metastasis
0.113807	Metastasis
0.113807	Metastasis
0.113807	Metastasis
0.113807	Metastasis
0.113807	Metastasis
0.113807	Metastasis
0.113807	Metastasis
0.113807	Metastasis
0.113807	Metastasis
0.113807	Metastasis
0.113807	Metastasis
0.113807	Metastasis
0.113807	Metastasis
0.113807	Metastasis
0.113807	Metastasis
0.113807	Metastasis
0.113807	Metastasis
0.113807	Metastasis
0.113807	Metastasis
0.113807	Metastasis
0.113807	Metastasis
0.113807	Metastasis
0.113807	Metastasis
0.113807	Metastasis
0.113807	Metastasis
0.113807	Metastasis
0.113807	Metastasis
0.113807	Metastasis
0.113807	Metastasis
0.113807	Metastasis
0.113807	Metastasis
0.113807	Metastasis
0.113807	Metastasis
0.113807	Metastasis
0.113807	Metastasis
0.113807	Metastasis
0.113807	Metastasis
0.113807	Metastasis
0.113807	Metastasis
0.113807	Metastasis
0.113807	Metastasis
0.113807	Metastasis
0.113807	Metastasis
0.113807	Metastasis
0.113807	Metastasis
0.113807	Metastasis
0.113807	Metastasis
0.113807	Metastasis
0.113807	Metastasis
0.113807	Metastasis
0.113807	Metastasis
0.113807	Metastasis
0.113807	Metastasis
0.113807	Metastasis
0.113807	Metastasis
0.113807	Metastasis
0.113807	Metastasis
0.113807	Metastasis
0.113807	Metastasis
0.113807	Metastasis
0.113807	Metastasis
0.113807	Metastasis
0.113807	Metastasis
0.113807	Metastasis
0.113807	Metastasis
0.113807	Metastasis
0.113807	Metastasis
0.113807	Metastasis
0.113807	Metastasis
0.113807	Metastasis
0.113807	Metastasis
0.113807	Metastasis
0.113807	Metastasis
0.113807	Metastasis
0.113807	Metastasis
0.113807	Metastasis
0.113807	Metastasis
0.113807	Metastasis
0.113807	Metastasis
0.113807	Metastasis
0.113807	Metastasis
0.113807	Metastasis
0.113807	Metastasis
0.113807	Metastasis
0.113807	Metastasis
0.113807	Metastasis
0.113807	Metastasis
0.113807	Metastasis
0.113807	Metastasis
0.113807	Metastasis
0.113807	Metastasis
0.113807	Metastasis
0.113807	Metastasis
0.113807	Metastasis
0.113807	Metastasis
0.113807	Metastasis
0.113807	Metastasis
0.113807	Metastasis
0.113807	Metastasis
0.113807	Metastasis
0.113807	Metastasis
0.113807	Metastasis
0.113807	Metastasis
0.113807	Metastasis
0.113807	Metastasis
0.113807	Metastasis
0.113807	Metastasis
0.113807	Metastasis
0.113807	Metastasis
0.113807	Metastasis
0.113807	Metastasis
0.113807	Metastasis
0.113807	Metastasis
0.113807	Metastasis
0.113807	Metastasis
0.113807	Metastasis
0.113807	Metastasis
0.113807	Metastasis
0.113807	Metastasis
0.113807	Metastasis
0.113807	Metastasis
0.113807	Metastasis
0.113807	Metastasis
0.113807	Metastasis
0.113807	Metastasis
0.113807	Metastasis
0.113807	Metastasis
0.113807	Metastasis
0.113807	Metastasis
0.113807	Metastasis
0.113807	Metastasis
0.113807	Metastasis
0.113807	Metastasis
0.113807	Metastasis
0.113807	Metastasis
0.113807	Metastasis
0.113807	Metastasis
0.113807	Metastasis
0.113807	Metastasis
0.113807	Metastasis
0.113807	Metastasis
0.113807	Metastasis
0.113807	Metastasis
0.113807	Metastasis
0.113807	Metastasis
0.113807	Metastasis
0.113807	Metastasis
0.113807	Metastasis
0.113807	Metastasis
0.113807	Metastasis
0.113807	Metastasis
0.113807	Metastasis
0.113807	Metastasis
0.113807	Metastasis
0.113807	Metastasis
0.113807	Metastasis
0.113807	Metastasis
0.113807	Metastasis
0.113807	Metastasis
0.113807	Metastasis
0.113807	Metastasis
0.113807	Metastasis
0.113807	Metastasis
0.113807	Metastasis
0.113807	Metastasis
0.113807	Metastasis
0.113807	Metastasis
0.113807	Metastasis
0.113807	Metastasis
0.113807	Metastasis
0.113807	Metastasis
0.113807	Metastasis
0.113807	Metastasis
0.113807	Metastasis
0.113807	Metastasis
0.113807	Metastasis
0.113807	Metastasis
0.113807	Metastasis
0.113807	Metastasis
0.113807	Metastasis
0.113807	Metastasis
0.113807	Metastasis
0.113807	Metastasis
0.113807	Metastasis
0.113807	Metastasis
0.113807	Metastasis
0.113807	Metastasis
0.113807	Metastasis
0.113807	Metastasis
0.113807	Metastasis
0.113807	Metastasis
0.113807	Metastasis
0.113807	Metastasis
0.113807	Metastasis
0.113807	Metastasis
0.113807	Metastasis
0.113807	Metastasis
0.113807	Metastasis
0.113807	Metastasis
0.113807	Metastasis
0.113807	Metastasis
0.113807	Metastasis
0.113807	Metastasis
0.113807	Metastasis
0.113807	Metastasis
0.113807	Metastasis
0.113807	Metastasis
0.113807	Metastasis
0.113807	Metastasis
0.113807	Metastasis
0.113807	Metastasis
0.113807	Metastasis
0.113807	Metastasis
0.113807	Metastasis
0.113807	Metastasis
0.113807	Metastasis
0.113807	Metastasis
0.113807	Metastasis
0.113807	Metastasis
0.113807	Metastasis
0.113807	Metastasis
0.113807	Metastasis
0.113807	Metastasis
0.113807	Metastasis
0.113807	Metastasis
0.113807	Metastasis
0.113807	Metastasis
0.113807	Metastasis
0.113807	Metastasis
0.113807	Metastasis
0.113807	Metastasis
0.113807	Metastasis
0.113807	Metastasis
0.113807	Metastasis
0.113807	Metastasis
0.113807	Metastasis
0.113807	Metastasis
0.113807	Metastasis
0.113807	Metastasis
0.113807	Metastasis
0.113807	Metastasis
0.113807	Metastasis
0.113807	Metastasis
0.113807	Metastasis
0.113807	Metastasis
0.113807	Metastasis
0.113807	Metastasis
0.113807	Metastasis
0.113807	Metastasis
0.113807	Metastasis
0.113807	Metastasis
0.113807	Metastasis
0.113807	Metastasis
0.113807	Metastasis
0.113807	Metastasis
0.113807	Metastasis
0.113807	Metastasis
0.113807	Metastasis
0.113807	Metastasis
0.113807	Metastasis
0.113807	Metastasis
0.113807	Metastasis
0.113807	Metastasis
0.113807	Metastasis
0.113807	Metastasis
0.113807	Metastasis
0.113807	Metastasis
0.113807	Metastasis
0.113807	Metastasis
0.113807	Metastasis
0.113807	Metastasis
0.113807	Metastasis
0.113807	Metastasis
0.113807	Metastasis
0.113807	Metastasis
0.113807	Metastasis
0.113807	Metastasis
0.113807	Metastasis
0.113807	Metastasis
0.113807	Metastasis
0.113807	Metastasis
0.113807	Metastasis
0.113807	Metastasis
0.113807	Metastasis
0.113807	Metastasis
0.113807	Metastasis
0.113807	Metastasis
0.113807	Metastasis
0.113807	Metastasis
0.113807	Metastasis
0.113807	Metastasis
0.113807	Metastasis
0.113807	Metastasis
0.113807	Metastasis
0.113807	Metastasis
0.113807	Metastasis
0.113807	Metastasis
0.113807	Metastasis
0.113807	Metastasis
0.113807	Metastasis
0.113807	Metastasis
0.113807	Metastasis
0.113807	Metastasis
0.113807	Metastasis
0.113807	Metastasis
0.113807	Metastasis
0.113807	Metastasis
0.113807	Metastasis
0.113807	Metastasis
0.113807	Metastasis
0.113807	Metastasis
0.113807	Metastasis
0.113807	Metastasis
0.113807	Metastasis
0.113807	Metastasis
0.113807	Metastasis
0.113807	Metastasis
0.113807	Metastasis
0.113807	Metastasis
0.113807	Metastasis
0.113807	Metastasis
0.113807	Metastasis
0.113807	Metastasis
0.113807	Metastasis
0.113807	Metastasis
0.113807	Metastasis
0.113807	Metastasis
0.113807	Metastasis
0.113807	Metastasis
0.113807	Metastasis
0.113807	Metastasis
0.113807	Metastasis
0.113807	Metastasis
0.113807	Metastasis
0.113807	Metastasis
0.113807	Metastasis
0.113807	Metastasis
0.113807	Metastasis
0.113807	Metastasis
0.113807	Metastasis
0.113807	Metastasis
0.113807	Metastasis
0.113807	Metastasis
0.113807	Metastasis
0.113807	Metastasis
0.113807	Metastasis
0.113807	Metastasis
0.113807	Metastasis
0.113807	Metastasis
0.113807	Metastasis
0.113807	Metastasis
0.113807	Metastasis
0.113807	Metastasis
0.113807	Metastasis
0.113807	Metastasis
0.113807	Metastasis
0.113807	Metastasis
0.113807	Metastasis
0.113807	Metastasis
0.113807	Metastasis
0.113807	Metastasis
0.113807	Metastasis
0.113807	Metastasis
0.113807	Metastasis
0.113807	Metastasis
0.113807	Metastasis
0.113807	Metastasis
0.113807	Metastasis
0.113807	Metastasis
0.113807	Metastasis
0.113807	Metastasis
0.113807	Metastasis
0.113807	Metastasis
0.113807	Metastasis
0.113807	Metastasis
0.113807	Metastasis
0.113807	Metastasis
0.113807	Metastasis
0.113807	Metastasis
0.113807	Metastasis
0.113807	Metastasis
0.113807	Metastasis
0.113807	Metastasis
0.113807	Metastasis
0.113807	Metastasis
0.113807	Metastasis
0.113807	Metastasis
0.113807	Metastasis
0.113807	Metastasis
0.113807	Metastasis
0.113807	Metastasis
0.113807	Metastasis
0.113807	Metastasis
0.113807	Metastasis
0.113807	Metastasis
0.113807	Metastasis
0.113807	Metastasis
0.113807	Metastasis
0.113807	Metastasis
0.113807	Metastasis
0.113807	Metastasis
0.113807	Metastasis
0.113807	Metastasis
0.113807	Metastasis
0.113807	Metastasis
0.113807	Metastasis
0.113807	Metastasis
0.113807	Metastasis
0.113807	Metastasis
0.113807	Metastasis
0.113807	Metastasis
0.113807	Metastasis
0.113807	Metastasis
0.113807	Metastasis
0.113807	Metastasis
0.113807	Metastasis
0.113807	Metastasis
0.113807	Metastasis
0.113807	Metastasis
0.113807	Metastasis
0.113807	Metastasis
0.113807	Metastasis
0.113807	Metastasis
0.113807	Metastasis
0.113807	Metastasis
0.113807	Metastasis
0.113807	Metastasis
0.113807	Metastasis
0.113807	Metastasis
0.113807	Metastasis
0.113807	Metastasis
0.113807	Metastasis
0.113807	Metastasis
0.113807	Metastasis
0.113807	Metastasis
0.113807	Metastasis
0.113807	Metastasis
0.113807	Metastasis
0.113807	Metastasis
0.113807	Metastasis
0.113807	Metastasis
0.113807	Metastasis
0.113807	Metastasis
0.113807	Metastasis
0.113807	Metastasis
0.113807	Metastasis
0.113807	Metastasis
0.113807	Metastasis
0.113807	Metastasis
0.113807	Metastasis
0.113807	Metastasis
0.113807	Metastasis
0.113807	Metastasis
0.113807	Metastasis
0.113807	Metastasis
0.113807	Metastasis
0.113807	Metastasis
0.113807	Metastasis
0.113807	Metastasis
0.113807	Metastasis
0.113807	Metastasis
0.113807	Metastasis
0.113807	Metastasis
0.113807	Metastasis
0.113807	Metastasis
0.113807	Metastasis
0.113807	Metastasis
0.113807	Metastasis
0.113807	Metastasis
0.113807	Metastasis
0.113807	Metastasis
0.113807	Metastasis
0.113807	Metastasis
0.113807	Metastasis
0.113807	Metastasis
0.113807	Metastasis
0.113807	Metastasis
0.113807	Metastasis
0.113807	Metastasis
0.113807	Metastasis
0.113807	Metastasis
0.113807	Metastasis
0.113807	Metastasis
0.113807	Metastasis
0.113807	Metastasis
0.113807	Metastasis
0.113807	Metastasis
0.113807	Metastasis
0.113807	Metastasis
0.113807	Metastasis
0.113807	Metastasis
0.113807	Metastasis
0.113807	Metastasis
0.113807	Metastasis
0.113807	Metastasis
0.113807	Metastasis
0.113807	Metastasis
0.113807	Metastasis
0.113807	Metastasis
0.113807	Metastasis
0.113807	Metastasis
0.113807	Metastasis
0.113807	Metastasis
0.113807	Metastasis
0.113807	Metastasis
0.113807	Metastasis
0.113807	Metastasis
0.113807	Metastasis
0.113807	Metastasis
0.113807	Metastasis
0.113807	Metastasis
0.113807	Metastasis
0.113807	Metastasis
0.113807	Metastasis
0.113807	Metastasis
0.113807	Metastasis
0.113807	Metastasis
0.113807	Metastasis
0.113807	Metastasis
0.113807	Metastasis
0.113807	Metastasis
0.113807	Metastasis
0.113807	Metastasis
0.113807	Metastasis
0.113807	Metastasis
0.113807	Metastasis
0.113807	Metastasis
0.113807	Metastasis
0.113807	Metastasis
0.113807	Metastasis
0.113807	Metastasis
0.113807	Metastasis
0.113807	Metastasis
0.113807	Metastasis
0.113807	Metastasis
0.113807	Metastasis
0.113807	Metastasis
0.113807	Metastasis
0.113807	Metastasis
0.113807	Metastasis
0.113807	Metastasis
0.113807	Metastasis
0.113807	Metastasis
0.113807	Metastasis
0.113807	Metastasis
0.113807	Metastasis
0.113807	Metastasis
0.113807	Metastasis
0.113807	Metastasis
0.113807	Metastasis
0.113807	Metastasis
0.113807	Metastasis
0.113807	Metastasis
0.113807	Metastasis
0.113807	Metastasis
0.113807	Metastasis
0.113807	Metastasis
0.113807	Metastasis
0.113807	Metastasis
0.113807	Metastasis
0.113807	Metastasis
0.113807	Metastasis
0.113807	Metastasis
0.113807	Metastasis
0.113807	Metastasis
0.113807	Metastasis
0.113807	Metastasis
0.113807	Metastasis
0.113807	Metastasis
0.113807	Metastasis
0.113807	Metastasis
0.113807	Metastasis
0.113807	Metastasis
0.113807	Metastasis
0.113807	Metastasis
0.113807	Metastasis
0.113807	Metastasis
0.113807	Metastasis
0.113807	Metastasis
0.113807	Metastasis
0.113807	Metastasis
0.113807	Metastasis
0.113807	Metastasis
0.113807	Metastasis
0.113807	Metastasis
0.113807	Metastasis
0.113807	Metastasis
0.113807	Metastasis
0.113807	Metastasis
0.113807	Metastasis
0.113807	Metastasis
0.113807	Metastasis
0.113807	Metastasis
0.113807	Metastasis
0.113807	Metastasis
0.113807	Metastasis
0.113807	Metastasis
0.113807	Metastasis
0.113807	Metastasis
0.113807	Metastasis
0.113807	Metastasis
0.113807	Metastasis
0.113807	Metastasis
0.113807	Metastasis
0.113807	Metastasis
0.113807	Metastasis
0.113807	Metastasis
0.113807	Metastasis
0.113807	Metastasis
0.113807	Metastasis
0.113807	Metastasis
0.113807	Metastasis
0.113807	Metastasis
0.113807	Metastasis
0.113807	Metastasis
0.113807	Metastasis
0.113807	Metastasis
0.113807	Metastasis
0.113807	Metastasis
0.113807	Metastasis
0.113807	Metastasis
0.113807	Metastasis
0.113807	Metastasis
0.113807	Metastasis
0.113807	Metastasis
0.113807	Metastasis
0.113807	Metastasis
0.113807	Metastasis
0.113807	Metastasis
0.113807	Metastasis
0.113807	Metastasis
0.113807	Metastasis
0.113807	Metastasis
0.113807	Metastasis
0.113807	Metastasis
0.113807	Metastasis
0.113807	Metastasis
0.113807	Metastasis
0.113807	Metastasis
0.113807	Metastasis
0.113807	Metastasis
0.113807	Metastasis
0.113807	Metastasis
0.113807	Metastasis
0.113807	Metastasis
0.113807	Metastasis
0.113807	Metastasis
0.113807	Metastasis
0.113807	Metastasis
0.113807	Metastasis
0.113807	Metastasis
0.113807	Metastasis
0.113807	Metastasis
0.113807	Metastasis
0.113807	Metastasis
0.113807	Metastasis
0.113807	Metastasis
0.113807	Metastasis
0.113807	Metastasis
0.113807	Metastasis
0.113807	Metastasis
0.113807	Metastasis
0.113807	Metastasis
0.113807	Metastasis
0.113807	Metastasis
0.113807	Metastasis
0.113807	Metastasis
0.113807	Metastasis
0.113807	Metastasis
0.113807	Metastasis
0.113807	Metastasis
0.113807	Metastasis
0.113807	Metastasis
0.113807	Metastasis
0.113807	Metastasis
0.113807	Metastasis
0.113807	Metastasis
0.113807	Metastasis
0.113807	Metastasis
0.113807	Metastasis
0.113807	Metastasis
0.113807	Metastasis
0.113807	Metastasis
0.113807	Metastasis
0.113807	Metastasis
0.113807	Metastasis
0.113807	Metastasis
0.113807	Metastasis
0.113807	Metastasis
0.113807	Metastasis
0.113807	Metastasis
0.113807	Metastasis
0.113807	Metastasis
0.113807	Metastasis
0.113807	Metastasis
0.113807	Metastasis
0.113807	Metastasis
0.113807	Metastasis
0.113807	Metastasis
0.113807	Metastasis
0.113807	Metastasis
0.113807	Metastasis
0.113807	Metastasis
0.113807	Metastasis
0.113807	Metastasis
0.113807	Metastasis
0.113807	Metastasis
0.113807	Metastasis
0.113807	Metastasis
0.113807	Metastasis
0.113807	Metastasis
0.113807	Metastasis
0.113807	Metastasis
0.113807	Metastasis
0.113807	Metastasis
0.113807	Metastasis
0.113807	Metastasis
0.113807	Metastasis
0.113807	Metastasis
0.113807	Metastasis
0.113807	Metastasis
0.113807	Metastasis
0.113807	Metastasis
0.113807	Metastasis
0.113807	Metastasis
0.113807	Metastasis
0.113807	Metastasis
0.113807	Metastasis
0.113807	Metastasis
0.113807	Metastasis
0.113807	Metastasis
0.113807	Metastasis
0.113807	Metastasis
0.113807	Metastasis
0.113807	Metastasis
0.113807	Metastasis
0.113807	Metastasis
0.113807	Metastasis
0.113807	Metastasis
0.113807	Metastasis
0.113807	Metastasis
0.113807	Metastasis
0.113807	Metastasis
0.113807	Metastasis
0.113807	Metastasis
0.113807	Metastasis
0.113807	Metastasis
0.113807	Metastasis
0.113807	Metastasis
0.113807	Metastasis
0.113807	Metastasis
0.113807	Metastasis
0.113807	Metastasis
0.113807	Metastasis
0.113807	Metastasis
0.113807	Metastasis
0.113807	Metastasis
0.113807	Metastasis
0.113807	Metastasis
0.113807	Metastasis
0.113807	Metastasis
0.113807	Metastasis
0.113807	Metastasis
0.113807	Metastasis
0.113807	Metastasis
0.113807	Metastasis
0.113807	Metastasis
0.113807	Metastasis
0.113807	Metastasis
0.113807	Metastasis
0.113807	Metastasis
0.113807	Metastasis
0.113807	Metastasis
0.113807	Metastasis
0.113807	Metastasis
0.113807	Metastasis
0.113807	Metastasis
0.113807	Metastasis
0.113807	Metastasis
0.113807	Metastasis
0.113807	Metastasis
0.113807	Metastasis
0.113807	Metastasis
0.113807	Metastasis
0.113807	Metastasis
0.113807	Metastasis
0.113807	Metastasis
0.113807	Metastasis
0.113807	Metastasis
0.113807	Metastasis
0.113807	Metastasis
0.113807	Metastasis
0.113807	Metastasis
0.113807	Metastasis
0.113807	Metastasis
0.113807	Metastasis
0.113807	Metastasis
0.113807	Metastasis
0.113807	Metastasis
0.113807	Metastasis
0.113807	Metastasis
0.113807	Metastasis
0.113807	Metastasis
0.113807	Metastasis
0.113807	Metastasis
0.113807	Metastasis
0.113807	Metastasis
0.113807	Metastasis
0.113807	Metastasis
0.113807	Metastasis
0.113807	Metastasis
0.113807	Metastasis
0.113807	Metastasis
0.113807	Metastasis
0.113807	Metastasis
0.113807	Metastasis
0.113807	Metastasis
0.113807	Metastasis
0.113807	Metastasis
0.113807	Metastasis
0.113807	Metastasis
0.113807	Metastasis
0.113807	Metastasis
0.113807	Metastasis
0.113807	Metastasis
0.113807	Metastasis
0.113807	Metastasis
0.113807	Metastasis
0.113807	Metastasis
0.113807	Metastasis
0.113807	Metastasis
0.113807	Metastasis
0.113807	Metastasis
0.113807	Metastasis
0.113807	Metastasis
0.113807	Metastasis
0.113807	Metastasis
0.113807	Metastasis
0.113807	Metastasis
0.113807	Metastasis
0.113807	Metastasis
0.113807	Metastasis
0.113807	Metastasis
0.113807	Metastasis
0.113807	Metastasis
0.113807	Metastasis
0.113807	Metastasis
0.113807	Metastasis
0.113807	Metastasis
0.113807	Metastasis
0.113807	Metastasis
0.113807	Metastasis
0.113807	Metastasis
0.113807	Metastasis
0.113807	Metastasis
0.113807	Metastasis
0.113807	Metastasis
0.113807	Metastasis
0.113807	Metastasis
0.113807	Metastasis
0.113807	Metastasis
0.113807	Metastasis
0.113807	Metastasis
0.113807	Metastasis
0.113807	Metastasis
0.113807	Metastasis
0.113807	Metastasis
0.113807	Metastasis
0.113807	Metastasis
0.113807	Metastasis
0.113807	Metastasis
0.113807	Metastasis
0.113807	Metastasis
0.113807	Metastasis
0.113807	Metastasis
0.113807	Metastasis
0.113807	Metastasis
0.113807	Metastasis
0.113807	Metastasis
0.113807	Metastasis
0.113807	Metastasis
0.113807	Metastasis
0.113807	Metastasis
0.113807	Metastasis
0.113807	Metastasis
0.113807	Metastasis
0.113807	Metastasis
0.113807	Metastasis
0.113807	Metastasis
0.113807	Metastasis
0.113807	Metastasis
0.113807	Metastasis
0.113807	Metastasis
0.113807	Metastasis
0.113807	Metastasis
0.113807	Metastasis
0.113807	Metastasis
0.113807	Metastasis
0.113807	Metastasis
0.113807	Metastasis
0.113807	Metastasis
0.113807	Metastasis
0.113807	Metastasis
0.113807	Metastasis
0.113807	Metastasis
0.113807	Metastasis
0.113807	Metastasis
0.113807	Metastasis
0.113807	Metastasis
0.113807	Metastasis
0.113807	Metastasis
0.113807	Metastasis
0.113807	Metastasis
0.113807	Metastasis
0.113807	Metastasis
0.113807	Metastasis
0.113807	Metastasis
0.113807	Metastasis
0.113807	Metastasis
0.113807	Metastasis
0.113807	Metastasis
0.113807	Metastasis
0.113807	Metastasis
0.113807	Metastasis
0.113807	Metastasis
0.113807	Metastasis
0.113807	Metastasis
0.113807	Metastasis
0.113807	Metastasis
0.113807	Metastasis
0.113807	Metastasis
0.113807	Metastasis
0.113807	Metastasis
0.113807	Metastasis
0.113807	Metastasis
0.113807	Metastasis
0.113807	Metastasis
0.113807	Metastasis
0.113807	Metastasis
0.113807	Metastasis
0.113807	Metastasis
0.113807	Metastasis
0.113807	Metastasis
0.113807	Metastasis
0.113807	Metastasis
0.113807	Metastasis
0.113807	Metastasis
0.113807	Metastasis
0.113807	Metastasis
0.113807	Metastasis
0.113807	Metastasis
0.113807	Metastasis
0.113807	Metastasis
0.113807	Metastasis
0.113807	Metastasis
0.113807	Metastasis
0.113807	Metastasis
0.113807	Metastasis
0.113807	Metastasis
0.113807	Metastasis
0.113807	Metastasis
0.113807	Metastasis
0.113807	Metastasis
0.113807	Metastasis
0.113807	Metastasis
0.113807	Metastasis
0.113807	Metastasis
0.113807	Metastasis
0.113807	Metastasis
0.113807	Metastasis
0.113807	Metastasis
0.113807	Metastasis
0.113807	Metastasis
0.113807	Metastasis
0.113807	Metastasis
0.113807	Metastasis
0.113807	Metastasis
0.113807	Metastasis
0.113807	Metastasis
0.113807	Metastasis
0.113807	Metastasis
0.113807	Metastasis
0.113807	Metastasis
0.113807	Metastasis
0.113807	Metastasis
0.113807	Metastasis
0.113807	Metastasis
0.113807	Metastasis
0.113807	Metastasis
0.113807	Metastasis
0.113807	Metastasis
0.113807	Metastasis
0.113807	Metastasis
0.113807	Metastasis
0.113807	Metastasis
0.113807	Metastasis
0.113807	Metastasis
0.113807	Metastasis
0.113807	Metastasis
0.113807	Metastasis
0.113807	Metastasis
0.113807	Metastasis
0.113807	Metastasis
0.113807	Metastasis
0.113807	Metastasis
0.113807	Metastasis
0.113807	Metastasis
0.113807	Metastasis
0.113807	Metastasis
0.113807	Metastasis
0.113807	Metastasis
0.113807	Metastasis
0.113807	Metastasis
0.113807	Metastasis
0.113807	Metastasis
0.113807	Metastasis
0.113807	Metastasis
0.113807	Metastasis
0.113807	Metastasis
0.113807	Metastasis
0.113807	Metastasis
0.113807	Metastasis
0.113807	Metastasis
0.113807	Metastasis
0.113807	Metastasis
0.113807	Metastasis
0.113807	Metastasis
0.113807	Metastasis
0.113807	Metastasis
0.113807	Metastasis
0.113807	Metastasis
0.113807	Metastasis
0.113807	Metastasis
0.113807	Metastasis
0.113807	Metastasis
0.113807	Metastasis
0.113807	Metastasis
0.113807	Metastasis
0.113807	Metastasis
0.113807	Metastasis
0.113807	Metastasis
0.113807	Metastasis
0.113807	Metastasis
0.113807	Metastasis
0.113807	Metastasis
0.113807	Metastasis
0.113807	Metastasis
0.113807	Metastasis
0.113807	Metastasis
0.113807	Metastasis
0.113807	Metastasis
0.113807	Metastasis
0.113807	Metastasis
0.113807	Metastasis
0.113807	Metastasis
0.113807	Metastasis
0.113807	Metastasis
0.113807	Metastasis
0.113807	Metastasis
0.113807	Metastasis
0.113807	Metastasis
0.113807	Metastasis
0.113807	Metastasis
0.113807	Metastasis
0.113807	Metastasis
0.113807	Metastasis
0.113807	Metastasis
0.113807	Metastasis
0.113807	Metastasis
0.113807	Metastasis
0.113807	Metastasis
0.113807	Metastasis
0.113807	Metastasis
0.113807	Metastasis
0.113807	Metastasis
0.113807	Metastasis
0.113807	Metastasis
0.113807	Metastasis
0.113807	Metastasis
0.113807	Metastasis
0.113807	Metastasis
0.113807	Metastasis
0.113807	Metastasis
0.113807	Metastasis
0.113807	Metastasis
0.113807	Metastasis
0.113807	Metastasis
0.113807	Metastasis
0.113807	Metastasis
0.113807	Metastasis
0.113807	Metastasis
0.113807	Metastasis
0.113807	Metastasis
0.113807	Metastasis
0.113807	Metastasis
0.113807	Metastasis
0.113807	Metastasis
0.113807	Metastasis
0.113807	Metastasis
0.113807	Metastasis
0.113807	Metastasis
0.113807	Metastasis
0.113807	Metastasis
0.113807	Metastasis
0.113807	Metastasis
0.113807	Metastasis
0.113807	Metastasis
0.113807	Metastasis
0.113807	Metastasis
0.113807	Metastasis
0.113807	Metastasis
0.113807	Metastasis
0.113807	Metastasis
0.113807	Metastasis
0.113807	Metastasis
0.113807	Metastasis
0.113807	Metastasis
0.113807	Metastasis
0.113807	Metastasis
0.113807	Metastasis
0.113807	Metastasis
0.113807	Metastasis
0.113807	Metastasis
0.113807	Metastasis
0.113807	Metastasis
0.113807	Metastasis
0.113807	Metastasis
0.113807	Metastasis
0.113807	Metastasis
0.113807	Metastasis
0.113807	Metastasis
0.113807	Metastasis
0.113807	Metastasis
0.113807	Metastasis
0.113807	Metastasis
0.113807	Metastasis
0.113807	Metastasis
0.113807	Metastasis
0.113807	Metastasis
0.113807	Metastasis
0.113807	Metastasis
0.113807	Metastasis
0.113807	Metastasis
0.113807	Metastasis
0.113807	Metastasis
0.113807	Metastasis
0.113807	Metastasis
0.113807	Metastasis
0.113807	Metastasis
0.113807	Metastasis
0.113807	Metastasis
0.113807	Metastasis
0.113807	Metastasis
0.113807	Metastasis
0.113807	Metastasis
0.113807	Metastasis
0.113807	Metastasis
0.113807	Metastasis
0.113807	Metastasis
0.113807	Metastasis
0.113807	Metastasis
0.113807	Metastasis
0.113807	Metastasis
0.113807	Metastasis
0.113807	Metastasis
0.113807	Metastasis
0.113807	Metastasis
0.113807	Metastasis
0.113807	Metastasis
0.113807	Metastasis
0.113807	Metastasis
0.113807	Metastasis
0.113807	Metastasis
0.113807	Metastasis
0.113807	Metastasis
0.113807	Metastasis
0.113807	Metastasis
0.113807	Metastasis
0.113807	Metastasis
0.113807	Metastasis
0.113807	Metastasis
0.113807	Metastasis
0.113807	Metastasis
0.113807	Metastasis
0.113807	Metastasis
0.113807	Metastasis
0.113807	Metastasis
0.113807	Metastasis
0.113807	Metastasis
0.113807	Metastasis
0.113807	Metastasis
0.113807	Metastasis
0.113807	Metastasis
0.113807	Metastasis
0.113807	Metastasis
0.113807	Metastasis
0.113807	Metastasis
0.113807	Metastasis
0.113807	Metastasis
0.113807	Metastasis
0.113807	Metastasis
0.113807	Metastasis
0.113807	Metastasis
0.113807	Metastasis
0.113807	Metastasis
0.113807	Metastasis
0.113807	Metastasis
0.113807	Metastasis
0.113807	Metastasis
0.113807	Metastasis
0.113807	Metastasis
0.113807	Metastasis
0.113807	Metastasis
0.113807	Metastasis
0.113807	Metastasis
0.113807	Metastasis
0.113807	Metastasis
0.113807	Metastasis
0.113807	Metastasis
0.113807	Metastasis
0.113807	Metastasis
0.113807	Metastasis
0.113807	Metastasis
0.113807	Metastasis
0.113807	Metastasis
0.113807	Metastasis
0.113807	Metastasis
0.113807	Metastasis
0.113807	Metastasis
0.113807	Metastasis
0.113807	Metastasis
0.113807	Metastasis
0.113807	Metastasis
0.113807	Metastasis
0.113807	Metastasis
0.113807	Metastasis
0.113807	Metastasis
0.113807	Metastasis
0.113807	Metastasis
0.113807	Metastasis
0.113807	Metastasis
0.113807	Metastasis
0.113807	Metastasis
0.113807	Metastasis
0.113807	Metastasis
0.113807	Metastasis
0.113807	Metastasis
0.113807	Metastasis
0.113807	Metastasis
0.113807	Metastasis
0.113807	Metastasis
0.113807	Metastasis
0.113807	Metastasis
0.113807	Metastasis
0.113807	Metastasis
0.113807	Metastasis
0.113807	Metastasis
0.113807	Metastasis
0.113807	Metastasis
0.113807	Metastasis
0.113807	Metastasis
0.113807	Metastasis
0.113807	Metastasis
0.113807	Metastasis
0.113807	Metastasis
0.113807	Metastasis
0.113807	Metastasis
0.113807	Metastasis
0.113807	Metastasis
0.113807	Metastasis
0.113807	Metastasis
0.113807	Metastasis
0.113807	Metastasis
0.113807	Metastasis
0.113807	Metastasis
0.113807	Metastasis
0.113807	Metastasis
0.113807	Metastasis
0.113807	Metastasis
0.113807	Metastasis
0.113807	Metastasis
0.113807	Metastasis
0.113807	Metastasis
0.113807	Metastasis
0.113807	Metastasis
0.113807	Metastasis
0.113807	Metastasis
0.113807	Metastasis
0.113807	Metastasis
0.113807	Metastasis
0.113807	Metastasis
0.113807	Metastasis
0.113807	Metastasis
0.113807	Metastasis
0.113807	Metastasis
0.113807	Metastasis
0.113807	Metastasis
0.113807	Metastasis
0.113807	Metastasis
0.113807	Metastasis
0.113807	Metastasis
0.113807	Metastasis
0.113807	Metastasis
0.113807	Metastasis
0.113807	Metastasis
0.113807	Metastasis
0.113807	Metastasis
0.113807	Metastasis
0.113807	Metastasis
0.113807	Metastasis
0.113807	Metastasis
0.113807	Metastasis
0.113807	Metastasis
0.113807	Metastasis
0.113807	Metastasis
0.113807	Metastasis
0.113807	Metastasis
0.113807	Metastasis
0.113807	Metastasis
0.113807	Metastasis
0.113807	Metastasis
0.113807	Metastasis
0.113807	Metastasis
0.113807	Metastasis
0.113807	Metastasis
0.113807	Metastasis
0.113807	Metastasis
0.113807	Metastasis
0.113807	Metastasis
0.113807	Metastasis
0.113807	Metastasis
0.113807	Metastasis
0.113807	Metastasis
0.113807	Metastasis
0.113807	Metastasis
0.113807	Metastasis
0.113807	Metastasis
0.113807	Metastasis
0.113807	Metastasis
0.113807	Metastasis
0.113807	Metastasis
0.113807	Metastasis
0.113807	Metastasis
0.113807	Metastasis
0.113807	Metastasis
0.113807	Metastasis
0.113807	Metastasis
0.113807	Metastasis
0.113807	Metastasis
0.113807	Metastasis
0.113807	Metastasis
0.113807	Metastasis
0.113807	Metastasis
0.113807	Metastasis
0.113807	Metastasis
0.113807	Metastasis
0.113807	Metastasis
0.113807	Metastasis
0.113807	Metastasis
0.113807	Metastasis
0.113807	Metastasis
0.113807	Metastasis
0.113807	Metastasis
0.113807	Metastasis
0.113807	Metastasis
0.113807	Metastasis
0.113807	Metastasis
0.113807	Metastasis
0.113807	Metastasis
0.113807	Metastasis
0.113807	Metastasis
0.113807	Metastasis
0.113807	Metastasis
0.113807	Metastasis
0.113807	Metastasis
0.113807	Metastasis
0.113807	Metastasis
0.113807	Metastasis
0.113807	Metastasis
0.113807	Metastasis
0.113807	Metastasis
0.113807	Metastasis
0.113807	Metastasis
0.113807	Metastasis
0.113807	Metastasis
0.113807	Metastasis
0.113807	Metastasis
0.113807	Metastasis
0.113807	Metastasis
0.113807	Metastasis
0.113807	Metastasis
0.113807	Metastasis
0.113807	Metastasis
0.113807	Metastasis
0.113807	Metastasis
0.113807	Metastasis
0.113807	Metastasis
0.113807	Metastasis
0.113807	Metastasis
0.113807	Metastasis
0.113807	Metastasis
0.113807	Metastasis
0.113807	Metastasis
0.113807	Metastasis
0.113807	Metastasis
0.113807	Metastasis
0.113807	Metastasis
0.113807	Metastasis
0.113807	Metastasis
0.113807	Metastasis
0.113807	Metastasis
0.113807	Metastasis
0.113807	Metastasis
0.113807	Metastasis
0.113807	Metastasis
0.113807	Metastasis
0.113807	Metastasis
0.113807	Metastasis
0.113807	Metastasis
0.113807	Metastasis
0.113807	Metastasis
0.113807	Metastasis
0.113807	Metastasis
0.113807	Metastasis
0.113807	Metastasis
0.113807	Metastasis
0.113807	Metastasis
0.113807	Metastasis
0.113807	Metastasis
0.113807	Metastasis
0.113807	Metastasis
0.113807	Metastasis
0.113807	Metastasis
0.113807	Metastasis
0.113807	Metastasis
0.113807	Metastasis
0.113807	Metastasis
0.113807	Metastasis
0.113807	Metastasis
0.113807	Metastasis
0.113807	Metastasis
0.113807	Metastasis
0.113807	Metastasis
0.113807	Metastasis
0.113807	Metastasis
0.113807	Metastasis
0.113807	Metastasis
0.113807	Metastasis
0.113807	Metastasis
0.113807	Metastasis
0.113807	Metastasis
0.113807	Metastasis
0.113807	Metastasis
0.113807	Metastasis
0.113807	Metastasis
0.113807	Metastasis
0.113807	Metastasis
0.113807	Metastasis
0.113807	Metastasis
0.113807	Metastasis
0.113807	Metastasis
0.113807	Metastasis
0.113807	Metastasis
0.113807	Metastasis
0.113807	Metastasis
0.113807	Metastasis
0.113807	Metastasis
0.113807	Metastasis
0.113807	Metastasis
0.113807	Metastasis
0.113807	Metastasis
0.113807	Metastasis
0.113807	Metastasis
0.113807	Metastasis
0.113807	Metastasis
0.113807	Metastasis
0.113807	Metastasis
0.113807	Metastasis
0.113807	Metastasis
0.113807	Metastasis
0.113807	Metastasis
0.113807	Metastasis
0.113807	Metastasis
0.113807	Metastasis
0.113807	Metastasis
0.113807	Metastasis
0.113807	Metastasis
0.113807	Metastasis
0.113807	Metastasis
0.113807	Metastasis
0.113807	Metastasis
0.113807	Metastasis
0.113807	Metastasis
0.113807	Metastasis
0.113807	Metastasis
0.113807	Metastasis
0.113807	Metastasis
0.113807	Metastasis
0.113807	Metastasis
0.113807	Metastasis
0.113807	Metastasis
0.113807	Metastasis
0.113807	Metastasis
0.113807	Metastasis
0.113807	Metastasis
0.113807	Metastasis
0.113807	Metastasis
0.113807	Metastasis
0.113807	Metastasis
0.113807	Metastasis
0.113807	Metastasis
0.113807	Metastasis
0.113807	Metastasis
0.113807	Metastasis
0.113807	Metastasis
0.113807	Metastasis
0.113807	Metastasis
0.113807	Metastasis
0.113807	Metastasis
0.113807	Metastasis
0.113807	Metastasis
0.113807	Metastasis
0.113807	Metastasis
0.113807	Metastasis
0.113807	Metastasis
0.113807	Metastasis
0.113807	Metastasis
0.113807	Metastasis
0.113807	Metastasis
0.113807	Metastasis
0.113807	Metastasis
0.113807	Metastasis
0.113807	Metastasis
0.113807	Metastasis
0.113807	Metastasis
0.113807	Metastasis
0.113807	Metastasis
0.113807	Metastasis
0.113807	Metastasis
0.113807	Metastasis
0.113807	Metastasis
0.113807	Metastasis
0.113807	Metastasis
0.113807	Metastasis
0.113807	Metastasis
0.113807	Metastasis
0.113807	Metastasis
0.113807	Metastasis
0.113807	Metastasis
0.113807	Metastasis
0.113807	Metastasis
0.113807	Metastasis
0.113807	Metastasis
0.113807	Metastasis
0.113807	Metastasis
0.113807	Metastasis
0.113807	Metastasis
0.113807	Metastasis
0.113807	Metastasis
0.113807	Metastasis
0.113807	Metastasis
0.113807	Metastasis
0.113807	Metastasis
0.113807	Metastasis
0.113807	Metastasis
0.113807	Metastasis
0.113807	Metastasis
0.113807	Metastasis
0.113807	Metastasis
0.113807	Metastasis
0.113807	Metastasis
0.113807	Metastasis
0.113807	Metastasis
0.113807	Metastasis
0.113807	Metastasis
0.113807	Metastasis
0.113807	Metastasis
0.113807	Metastasis
0.113807	Metastasis
0.113807	Metastasis
0.113807	Metastasis
0.113807	Metastasis
0.113807	Metastasis
0.113807	Metastasis
0.113807	Metastasis
0.113807	Metastasis
0.113807	Metastasis
0.113807	Metastasis
0.113807	Metastasis
0.113807	Metastasis
0.113807	Metastasis
0.113807	Metastasis
0.113807	Metastasis
0.113807	Metastasis
0.113807	Metastasis
0.113807	Metastasis
0.113807	Metastasis
0.113807	Metastasis
0.113807	Metastasis
0.113807	Metastasis
0.113807	Metastasis
0.113807	Metastasis
0.113807	Metastasis
0.113807	Metastasis
0.113807	Metastasis
0.113807	Metastasis
0.113807	Metastasis
0.113807	Metastasis
0.113807	Metastasis
0.113807	Metastasis
0.113807	Metastasis
0.113807	Metastasis
0.113807	Metastasis
0.113807	Metastasis
0.113807	Metastasis
0.113807	Metastasis
0.113807	Metastasis
0.113807	Metastasis
0.113807	Metastasis
0.113807	Metastasis
0.113807	Metastasis
0.113807	Metastasis
0.113807	Metastasis
0.113807	Metastasis
0.113807	Metastasis
0.113807	Metastasis
0.113807	Metastasis
0.113807	Metastasis
0.113807	Metastasis
0.113807	Metastasis
0.113807	Metastasis
0.113807	Metastasis
0.113807	Metastasis
0.113807	Metastasis
0.113807	Metastasis
0.113807	Metastasis
0.113807	Metastasis
0.113807	Metastasis
0.113807	Metastasis
0.113807	Metastasis
0.113807	Metastasis
0.113807	Metastasis
0.113807	Metastasis
0.113807	Metastasis
0.113807	Metastasis
0.113807	Metastasis
0.113807	Metastasis
0.113807	Metastasis
0.113807	Metastasis
0.113807	Metastasis
0.113807	Metastasis
0.113807	Metastasis
0.113807	Metastasis
0.113807	Metastasis
0.113807	Metastasis
0.113807	Metastasis
0.113807	Metastasis
0.113807	Metastasis
0.113807	Metastasis
0.113807	Metastasis
0.113807	Metastasis
0.113807	Metastasis
0.113807	Metastasis
0.113807	Metastasis
0.113807	Metastasis
0.113807	Metastasis
0.113807	Metastasis
0.113807	Metastasis
0.113807	Metastasis
0.113807	Metastasis
0.113807	Metastasis
0.113807	Metastasis
0.113807	Metastasis
0.113807	Metastasis
0.113807	Metastasis
0.113807	Metastasis
0.113807	Metastasis
0.113807	Metastasis
0.113807	Metastasis
0.113807	Metastasis
0.113807	Metastasis
0.113807	Metastasis
0.113807	Metastasis
0.113807	Metastasis
0.113807	Metastasis
0.113807	Metastasis
0.113807	Metastasis
0.113807	Metastasis
0.113807	Metastasis
0.113807	Metastasis
0.113807	Metastasis
0.113807	Metastasis
0.113807	Metastasis
0.113807	Metastasis
0.113807	Metastasis
0.113807	Metastasis
0.113807	Metastasis
0.113807	Metastasis
0.113807	Metastasis
0.113807	Metastasis
0.113807	Metastasis
0.113807	Metastasis
0.113807	Metastasis
0.113807	Metastasis
0.113807	Metastasis
0.113807	Metastasis
0.113807	Metastasis
0.113807	Metastasis
0.113807	Metastasis
0.113807	Metastasis
0.113807	Metastasis
0.113807	Metastasis
0.113807	Metastasis
0.113807	Metastasis
0.113807	Metastasis
0.113807	Metastasis
0.113807	Metastasis
0.113807	Metastasis
0.113807	Metastasis
0.113807	Metastasis
0.113807	Metastasis
0.113807	Metastasis
0.113807	Metastasis
0.113807	Metastasis
0.113807	Metastasis
0.113807	Metastasis
0.113807	Metastasis
0.113807	Metastasis
0.113807	Metastasis
0.113807	Metastasis
0.113807	Metastasis
0.113807	Metastasis
0.113807	Metastasis
0.113807	Metastasis
0.113807	Metastasis
0.113807	Metastasis
0.113807	Metastasis
0.113807	Metastasis
0.113807	Metastasis
0.113807	Metastasis
0.113807	Metastasis
0.113807	Metastasis
0.113807	Metastasis
0.113807	Metastasis
0.113807	Metastasis
0.113807	Metastasis
0.113807	Metastasis
0.113807	Metastasis
0.113807	Metastasis
0.113807	Metastasis
0.113807	Metastasis
0.113807	Metastasis
0.113807	Metastasis
0.113807	Metastasis
0.113807	Metastasis
0.113807	Metastasis
0.113807	Metastasis
0.113807	Metastasis
0.113807	Metastasis
0.113807	Metastasis
0.113807	Metastasis
0.113807	Metastasis
0.113807	Metastasis
0.113807	Metastasis
0.113807	Metastasis
0.113807	Metastasis
0.113807	Metastasis
0.113807	Metastasis
0.113807	Metastasis
0.113807	Metastasis
0.113807	Metastasis
0.113807	Metastasis
0.113807	Metastasis
0.113807	Metastasis
0.113807	Metastasis
0.113807	Metastasis
0.113807	Metastasis
0.113807	Metastasis
0.113807	Metastasis
0.113807	Metastasis
0.113807	Metastasis
0.113807	Metastasis
0.113807	Metastasis
0.113807	Metastasis
0.113807	Metastasis
0.113807	Metastasis
0.113807	Metastasis
0.113807	Metastasis
0.113807	Metastasis
0.113807	Metastasis
0.113807	Metastasis
0.113807	Metastasis
0.113807	Metastasis
0.113807	Metastasis
0.113807	Metastasis
0.113807	Metastasis
0.113807	Metastasis
0.113807	Metastasis
0.113807	Metastasis
0.113807	Metastasis
0.113807	Metastasis
0.113807	Metastasis
0.113807	Metastasis
0.113807	Metastasis
0.113807	Metastasis
0.113807	Metastasis
0.113807	Metastasis
0.113807	Metastasis
0.113807	Metastasis
0.113807	Metastasis
0.113807	Metastasis
0.113807	Metastasis
0.113807	Metastasis
0.113807	Metastasis
0.113807	Metastasis
0.113807	Metastasis
0.113807	Metastasis
0.113807	Metastasis
0.113807	Metastasis
0.113807	Metastasis
0.113807	Metastasis
0.113807	Metastasis
0.113807	Metastasis
0.113807	Metastasis
0.113807	Metastasis
0.113807	Metastasis
0.113807	Metastasis
0.113807	Metastasis
0.113807	Metastasis
0.113807	Metastasis
0.113807	Metastasis
0.113807	Metastasis
0.113807	Metastasis
0.113807	Metastasis
0.113807	Metastasis
0.113807	Metastasis
0.113807	Metastasis
0.113807	Metastasis
0.113807	Metastasis
0.113807	Metastasis
0.113807	Metastasis
0.113807	Metastasis
0.113807	Metastasis
0.113807	Metastasis
0.113807	Metastasis
0.113807	Metastasis
0.113807	Metastasis
0.113807	Metastasis
0.113807	Metastasis
0.113807	Metastasis
0.113807	Metastasis
0.113807	Metastasis
0.113807	Metastasis
0.113807	Metastasis
0.113807	Metastasis
0.113807	Metastasis
0.113807	Metastasis
0.113807	Metastasis
0.113807	Metastasis
0.113807	Metastasis
0.113807	Metastasis
0.113807	Metastasis
0.113807	Metastasis
0.113807	Metastasis
0.113807	Metastasis
0.113807	Metastasis
0.113807	Metastasis
0.113807	Metastasis
0.113807	Metastasis
0.113807	Metastasis
0.113807	Metastasis
0.113807	Metastasis
0.113807	Metastasis
0.113807	Metastasis
0.113807	Metastasis
0.113807	Metastasis
0.113807	Metastasis
0.113807	Metastasis
0.113807	Metastasis
0.113807	Metastasis
0.113807	Metastasis
0.113807	Metastasis
0.113807	Metastasis
0.113807	Metastasis
0.113807	Metastasis
0.113807	Metastasis
0.113807	Metastasis
0.113807	Metastasis
0.113807	Metastasis
0.113807	Metastasis
0.113807	Metastasis
0.113807	Metastasis
0.113807	Metastasis
0.113807	Metastasis
0.113807	Metastasis
0.113807	Metastasis
0.113807	Metastasis
0.113807	Metastasis
0.113807	Metastasis
0.113807	Metastasis
0.113807	Metastasis
0.113807	Metastasis
0.113807	Metastasis
0.113807	Metastasis
0.113807	Metastasis
0.113807	Metastasis
0.113807	Metastasis
0.113807	Metastasis
0.113807	Metastasis
0.113807	Metastasis
0.113807	Metastasis
0.113807	Metastasis
0.113807	Metastasis
0.113807	Metastasis
0.113807	Metastasis
0.113807	Metastasis
0.113807	Metastasis
0.113807	Metastasis
0.113807	Metastasis
0.113807	Metastasis
0.113807	Metastasis
0.113807	Metastasis
0.113807	Metastasis
0.113807	Metastasis
0.113807	Metastasis
0.113807	Metastasis
0.113807	Metastasis
0.113807	Metastasis
0.113807	Metastasis
0.113807	Metastasis
0.113807	Metastasis
0.113807	Metastasis
0.113807	Metastasis
0.113807	Metastasis
0.113807	Metastasis
0.113807	Metastasis
0.113807	Metastasis
0.113807	Metastasis
0.113807	Metastasis
0.113807	Metastasis
0.113807	Metastasis
0.113807	Metastasis
0.113807	Metastasis
0.113807	Metastasis
0.113807	Metastasis
0.113807	Metastasis
0.113807	Metastasis
0.113807	Metastasis
0.113807	Metastasis
0.113807	Metastasis
0.113807	Metastasis
0.113807	Metastasis
0.113807	Metastasis
0.113807	Metastasis
0.113807	Metastasis
0.113807	Metastasis
0.113807	Metastasis
0.113807	Metastasis
0.113807	Metastasis
0.113807	Metastasis
0.113807	Metastasis
0.113807	Metastasis
0.113807	Metastasis
0.113807	Metastasis
0.113807	Metastasis
0.113807	Metastasis
0.113807	Metastasis
0.113807	Metastasis
0.113807	Metastasis
0.113807	Metastasis
0.113807	Metastasis
0.113807	Metastasis
0.113807	Metastasis
0.113807	Metastasis
0.113807	Metastasis
0.113807	Metastasis
0.113807	Metastasis
0.113807	Metastasis
0.113807	Metastasis
0.113807	Metastasis
0.113807	Metastasis
0.113807	Metastasis
0.113807	Metastasis
0.113807	Metastasis
0.113807	Metastasis
0.113807	Metastasis
0.113807	Metastasis
0.113807	Metastasis
0.113807	Metastasis
0.113807	Metastasis
0.113807	Metastasis
0.113807	Metastasis
0.113807	Metastasis
0.113807	Metastasis
0.113807	Metastasis
0.113807	Metastasis
0.113807	Metastasis
0.113807	Metastasis
0.113807	Metastasis
0.113807	Metastasis
0.113807	Metastasis
0.113807	Metastasis
0.113807	Metastasis
0.113807	Metastasis
0.113807	Metastasis
0.113807	Metastasis
0.113807	Metastasis
0.113807	Metastasis
0.113807	Metastasis
0.113807	Metastasis
0.113807	Metastasis
0.113807	Metastasis
0.113807	Metastasis
0.113807	Metastasis
0.113807	Metastasis
0.113807	Metastasis
0.113807	Metastasis
0.113807	Metastasis
0.113807	Metastasis
0.113807	Metastasis
0.113807	Metastasis
0.113807	Metastasis
0.113807	Metastasis
0.113807	Metastasis
0.113807	Metastasis
0.113807	Metastasis
0.113807	Metastasis
0.113807	Metastasis
0.113807	Metastasis
0.113807	Metastasis
0.113807	Metastasis
0.113807	Metastasis
0.113807	Metastasis
0.113807	Metastasis
0.113807	Metastasis
0.113807	Metastasis
0.113807	Metastasis
0.113807	Metastasis
0.113807	Metastasis
0.113807	Metastasis
0.113807	Metastasis
0.113807	Metastasis
0.113807	Metastasis
0.113807	Metastasis
0.113807	Metastasis
0.113807	Metastasis
0.113807	Metastasis
0.113807	Metastasis
0.113807	Metastasis
0.113807	Metastasis
0.113807	Metastasis
0.113807	Metastasis
0.113807	Metastasis
0.113807	Metastasis
0.113807	Metastasis
0.113807	Metastasis
0.113807	Metastasis
0.113807	Metastasis
0.113807	Metastasis
0.113807	Metastasis
0.113807	Metastasis
0.113807	Metastasis
0.113807	Metastasis
0.113807	Metastasis
0.113807	Metastasis
0.113807	Metastasis
0.113807	Metastasis
0.113807	Metastasis
0.113807	Metastasis
0.113807	Metastasis
0.113807	Metastasis
0.113807	Metastasis
0.113807	Metastasis
0.113807	Metastasis
0.113807	Metastasis
0.113807	Metastasis
0.113807	Metastasis
0.113807	Metastasis
0.113807	Metastasis
0.113807	Metastasis
0.113807	Metastasis
0.113807	Metastasis
0.113807	Metastasis
0.113807	Metastasis
0.113807	Metastasis
0.113807	Metastasis
0.113807	Metastasis
0.113807	Metastasis
0.113807	Metastasis
0.113807	Metastasis
0.113807	Metastasis
0.113807	Metastasis
0.113807	Metastasis
0.113807	Metastasis
0.113807	Metastasis
0.113807	Metastasis
0.113807	Metastasis
0.113807	Metastasis
0.113807	Metastasis
0.113807	Metastasis
0.113807	Metastasis
0.113807	Metastasis
0.113807	Metastasis
0.113807	Metastasis
0.113807	Metastasis
0.113807	Metastasis
0.113807	Metastasis
0.113807	Metastasis
0.113807	Metastasis
0.113807	Metastasis
0.113807	Metastasis
0.113807	Metastasis
0.113807	Metastasis
0.113807	Metastasis
0.113807	Metastasis
0.113807	Metastasis
0.113807	Metastasis
0.113807	Metastasis
0.113807	Metastasis
0.113807	Metastasis
0.113807	Metastasis
0.113807	Metastasis
0.113807	Metastasis
0.113807	Metastasis
0.113807	Metastasis
0.113807	Metastasis
0.113807	Metastasis
0.113807	Metastasis
0.113807	Metastasis
0.113807	Metastasis
0.113807	Metastasis
0.113807	Metastasis
0.113807	Metastasis
0.113807	Metastasis
0.113807	Metastasis
0.113807	Metastasis
0.113807	Metastasis
0.113807	Metastasis
0.113807	Metastasis
0.113807	Metastasis
0.113807	Metastasis
0.113807	Metastasis
0.113807	Metastasis
0.113807	Metastasis
0.113807	Metastasis
0.332152	Metastasis
0.332152	Metastasis
0.332152	Metastasis
0.332152	Metastasis
0.332152	Metastasis
0.332152	Metastasis
0.332152	Metastasis
0.332152	Metastasis
0.332152	Metastasis
0.332152	Metastasis
0.332152	Metastasis
0.332152	Metastasis
0.332152	Metastasis
0.332152	Metastasis
0.332152	Metastasis
0.332152	Metastasis
0.332152	Metastasis
0.332152	Metastasis
0.332152	Metastasis
0.332152	Metastasis
0.332152	Metastasis
0.332152	Metastasis
0.332152	Metastasis
0.332152	Metastasis
0.332152	Metastasis
0.332152	Metastasis
0.332152	Metastasis
0.332152	Metastasis
0.332152	Metastasis
0.332152	Metastasis
0.332152	Metastasis
0.332152	Metastasis
0.332152	Metastasis
0.332152	Metastasis
0.332152	Metastasis
0.332152	Metastasis
0.332152	Metastasis
0.332152	Metastasis
0.332152	Metastasis
0.332152	Metastasis
0.332152	Metastasis
0.332152	Metastasis
0.332152	Metastasis
0.332152	Metastasis
0.332152	Metastasis
0.332152	Metastasis
0.332152	Metastasis
0.332152	Metastasis
0.332152	Metastasis
0.332152	Metastasis
0.332152	Metastasis
0.332152	Metastasis
0.332152	Metastasis
0.332152	Metastasis
0.332152	Metastasis
0.332152	Metastasis
0.332152	Metastasis
0.332152	Metastasis
0.332152	Metastasis
0.332152	Metastasis
0.332152	Metastasis
0.332152	Metastasis
0.332152	Metastasis
0.332152	Metastasis
0.332152	Metastasis
0.332152	Metastasis
0.332152	Metastasis
0.332152	Metastasis
0.332152	Metastasis
0.332152	Metastasis
0.332152	Metastasis
0.332152	Metastasis
0.332152	Metastasis
0.332152	Metastasis
0.332152	Metastasis
0.332152	Metastasis
0.332152	Metastasis
0.332152	Metastasis
0.332152	Metastasis
0.332152	Metastasis
0.332152	Metastasis
0.332152	Metastasis
0.332152	Metastasis
0.332152	Metastasis
0.332152	Metastasis
0.332152	Metastasis
0.332152	Metastasis
0.332152	Metastasis
0.332152	Metastasis
0.332152	Metastasis
0.332152	Metastasis
0.332152	Metastasis
0.332152	Metastasis
0.332152	Metastasis
0.332152	Metastasis
0.332152	Metastasis
0.332152	Metastasis
0.332152	Metastasis
0.332152	Metastasis
0.332152	Metastasis
0.332152	Metastasis
0.332152	Metastasis
0.332152	Metastasis
0.332152	Metastasis
0.332152	Metastasis
0.332152	Metastasis
0.332152	Metastasis
0.332152	Metastasis
0.332152	Metastasis
0.332152	Metastasis
0.332152	Metastasis
0.332152	Metastasis
0.332152	Metastasis
0.332152	Metastasis
0.332152	Metastasis
0.332152	Metastasis
0.332152	Metastasis
0.332152	Metastasis
0.332152	Metastasis
0.332152	Metastasis
0.332152	Metastasis
0.332152	Metastasis
0.332152	Metastasis
0.332152	Metastasis
0.332152	Metastasis
0.332152	Metastasis
0.332152	Metastasis
0.332152	Metastasis
0.332152	Metastasis
0.332152	Metastasis
0.332152	Metastasis
0.332152	Metastasis
0.332152	Metastasis
0.332152	Metastasis
0.332152	Metastasis
0.332152	Metastasis
0.332152	Metastasis
0.332152	Metastasis
0.332152	Metastasis
0.332152	Metastasis
0.332152	Metastasis
0.332152	Metastasis
0.332152	Metastasis
0.332152	Metastasis
0.332152	Metastasis
0.332152	Metastasis
0.332152	Metastasis
0.332152	Metastasis
0.332152	Metastasis
0.332152	Metastasis
0.332152	Metastasis
0.332152	Metastasis
0.332152	Metastasis
0.332152	Metastasis
0.332152	Metastasis
0.332152	Metastasis
0.332152	Metastasis
0.332152	Metastasis
0.332152	Metastasis
0.332152	Metastasis
0.332152	Metastasis
0.332152	Metastasis
0.332152	Metastasis
0.332152	Metastasis
0.332152	Metastasis
0.332152	Metastasis
0.332152	Metastasis
0.332152	Metastasis
0.332152	Metastasis
0.332152	Metastasis
0.332152	Metastasis
0.332152	Metastasis
0.332152	Metastasis
0.332152	Metastasis
0.332152	Metastasis
0.332152	Metastasis
0.332152	Metastasis
0.332152	Metastasis
0.332152	Metastasis
0.332152	Metastasis
0.332152	Metastasis
0.332152	Metastasis
0.332152	Metastasis
0.332152	Metastasis
0.332152	Metastasis
0.332152	Metastasis
0.332152	Metastasis
0.332152	Metastasis
0.332152	Metastasis
0.332152	Metastasis
0.332152	Metastasis
0.332152	Metastasis
0.332152	Metastasis
0.332152	Metastasis
0.332152	Metastasis
0.332152	Metastasis
0.332152	Metastasis
0.332152	Metastasis
0.332152	Metastasis
0.332152	Metastasis
0.332152	Metastasis
0.332152	Metastasis
0.332152	Metastasis
0.332152	Metastasis
0.332152	Metastasis
0.332152	Metastasis
0.332152	Metastasis
0.332152	Metastasis
0.332152	Metastasis
0.332152	Metastasis
0.332152	Metastasis
0.332152	Metastasis
0.332152	Metastasis
0.332152	Metastasis
0.332152	Metastasis
0.332152	Metastasis
0.332152	Metastasis
0.332152	Metastasis
0.332152	Metastasis
0.332152	Metastasis
0.332152	Metastasis
0.332152	Metastasis
0.332152	Metastasis
0.332152	Metastasis
0.332152	Metastasis
0.332152	Metastasis
0.332152	Metastasis
0.332152	Metastasis
0.332152	Metastasis
0.332152	Metastasis
0.332152	Metastasis
0.332152	Metastasis
0.332152	Metastasis
0.332152	Metastasis
0.332152	Metastasis
0.332152	Metastasis
0.332152	Metastasis
0.332152	Metastasis
0.332152	Metastasis
0.332152	Metastasis
0.332152	Metastasis
0.332152	Metastasis
0.332152	Metastasis
0.332152	Metastasis
0.332152	Metastasis
0.332152	Metastasis
0.332152	Metastasis
0.332152	Metastasis
0.332152	Metastasis
0.332152	Metastasis
0.332152	Metastasis
0.332152	Metastasis
0.332152	Metastasis
0.332152	Metastasis
0.332152	Metastasis
0.332152	Metastasis
0.332152	Metastasis
0.332152	Metastasis
0.332152	Metastasis
0.332152	Metastasis
0.332152	Metastasis
0.332152	Metastasis
0.332152	Metastasis
0.332152	Metastasis
0.332152	Metastasis
0.332152	Metastasis
0.332152	Metastasis
0.332152	Metastasis
0.332152	Metastasis
0.332152	Metastasis
0.332152	Metastasis
0.332152	Metastasis
0.332152	Metastasis
0.332152	Metastasis
0.332152	Metastasis
0.332152	Metastasis
0.332152	Metastasis
0.332152	Metastasis
0.332152	Metastasis
0.332152	Metastasis
0.332152	Metastasis
0.332152	Metastasis
0.332152	Metastasis
0.332152	Metastasis
0.332152	Metastasis
0.332152	Metastasis
0.332152	Metastasis
0.332152	Metastasis
0.332152	Metastasis
0.332152	Metastasis
0.332152	Metastasis
0.332152	Metastasis
0.332152	Metastasis
0.332152	Metastasis
0.332152	Metastasis
0.332152	Metastasis
0.332152	Metastasis
0.332152	Metastasis
0.332152	Metastasis
0.332152	Metastasis
0.332152	Metastasis
0.332152	Metastasis
0.332152	Metastasis
0.332152	Metastasis
0.332152	Metastasis
0.332152	Metastasis
0.332152	Metastasis
0.332152	Metastasis
0.332152	Metastasis
0.332152	Metastasis
0.332152	Metastasis
0.332152	Metastasis
0.332152	Metastasis
0.332152	Metastasis
0.332152	Metastasis
0.332152	Metastasis
0.332152	Metastasis
0.332152	Metastasis
0.332152	Metastasis
0.332152	Metastasis
0.332152	Metastasis
0.332152	Metastasis
0.332152	Metastasis
0.332152	Metastasis
0.332152	Metastasis
0.332152	Metastasis
0.332152	Metastasis
0.332152	Metastasis
0.332152	Metastasis
0.332152	Metastasis
0.332152	Metastasis
0.332152	Metastasis
0.332152	Metastasis
0.332152	Metastasis
0.332152	Metastasis
0.332152	Metastasis
0.332152	Metastasis
0.332152	Metastasis
0.332152	Metastasis
0.332152	Metastasis
0.332152	Metastasis
0.332152	Metastasis
0.332152	Metastasis
0.332152	Metastasis
0.332152	Metastasis
0.332152	Metastasis
0.332152	Metastasis
0.332152	Metastasis
0.332152	Metastasis
0.332152	Metastasis
0.332152	Metastasis
0.332152	Metastasis
0.332152	Metastasis
0.332152	Metastasis
0.332152	Metastasis
0.332152	Metastasis
0.332152	Metastasis
0.332152	Metastasis
0.332152	Metastasis
0.332152	Metastasis
0.332152	Metastasis
0.332152	Metastasis
0.332152	Metastasis
0.332152	Metastasis
0.332152	Metastasis
0.332152	Metastasis
0.332152	Metastasis
0.332152	Metastasis
0.332152	Metastasis
0.332152	Metastasis
0.332152	Metastasis
0.332152	Metastasis
0.332152	Metastasis
0.332152	Metastasis
0.332152	Metastasis
0.332152	Metastasis
0.332152	Metastasis
0.332152	Metastasis
0.332152	Metastasis
0.332152	Metastasis
0.332152	Metastasis
0.332152	Metastasis
0.332152	Metastasis
0.332152	Metastasis
0.332152	Metastasis
0.332152	Metastasis
0.332152	Metastasis
0.332152	Metastasis
0.332152	Metastasis
0.332152	Metastasis
0.332152	Metastasis
0.332152	Metastasis
0.332152	Metastasis
0.332152	Metastasis
0.332152	Metastasis
0.332152	Metastasis
0.332152	Metastasis
0.332152	Metastasis
0.332152	Metastasis
0.332152	Metastasis
0.332152	Metastasis
0.332152	Metastasis
0.332152	Metastasis
0.332152	Metastasis
0.332152	Metastasis
0.332152	Metastasis
0.332152	Metastasis
0.332152	Metastasis
0.332152	Metastasis
0.332152	Metastasis
0.332152	Metastasis
0.332152	Metastasis
0.332152	Metastasis
0.332152	Metastasis
0.332152	Metastasis
0.332152	Metastasis
0.332152	Metastasis
0.332152	Metastasis
0.332152	Metastasis
0.332152	Metastasis
0.332152	Metastasis
0.332152	Metastasis
0.332152	Metastasis
0.332152	Metastasis
0.332152	Metastasis
0.332152	Metastasis
0.332152	Metastasis
0.332152	Metastasis
0.332152	Metastasis
0.332152	Metastasis
0.332152	Metastasis
0.332152	Metastasis
0.332152	Metastasis
0.332152	Metastasis
0.332152	Metastasis
0.332152	Metastasis
0.332152	Metastasis
0.332152	Metastasis
0.332152	Metastasis
0.332152	Metastasis
0.332152	Metastasis
0.332152	Metastasis
0.332152	Metastasis
0.332152	Metastasis
0.332152	Metastasis
0.332152	Metastasis
0.332152	Metastasis
0.332152	Metastasis
0.332152	Metastasis
0.332152	Metastasis
0.332152	Metastasis
0.332152	Metastasis
0.332152	Metastasis
0.332152	Metastasis
0.332152	Metastasis
0.332152	Metastasis
0.332152	Metastasis
0.332152	Metastasis
0.332152	Metastasis
0.332152	Metastasis
0.332152	Metastasis
0.332152	Metastasis
0.332152	Metastasis
0.332152	Metastasis
0.332152	Metastasis
0.332152	Metastasis
0.332152	Metastasis
0.332152	Metastasis
0.332152	Metastasis
0.332152	Metastasis
0.332152	Metastasis
0.332152	Metastasis
0.332152	Metastasis
0.332152	Metastasis
0.332152	Metastasis
0.332152	Metastasis
0.332152	Metastasis
0.332152	Metastasis
0.332152	Metastasis
0.332152	Metastasis
0.332152	Metastasis
0.332152	Metastasis
0.332152	Metastasis
0.332152	Metastasis
0.332152	Metastasis
0.332152	Metastasis
0.332152	Metastasis
0.332152	Metastasis
0.332152	Metastasis
0.332152	Metastasis
0.332152	Metastasis
0.332152	Metastasis
0.332152	Metastasis
0.332152	Metastasis
0.332152	Metastasis
0.332152	Metastasis
0.332152	Metastasis
0.332152	Metastasis
0.332152	Metastasis
0.332152	Metastasis
0.332152	Metastasis
0.332152	Metastasis
0.332152	Metastasis
0.332152	Metastasis
0.332152	Metastasis
0.332152	Metastasis
0.332152	Metastasis
0.332152	Metastasis
0.332152	Metastasis
0.332152	Metastasis
0.332152	Metastasis
0.332152	Metastasis
0.332152	Metastasis
0.332152	Metastasis
0.332152	Metastasis
0.332152	Metastasis
0.332152	Metastasis
0.332152	Metastasis
0.332152	Metastasis
0.332152	Metastasis
0.332152	Metastasis
0.332152	Metastasis
0.332152	Metastasis
0.332152	Metastasis
0.332152	Metastasis
0.332152	Metastasis
0.332152	Metastasis
0.332152	Metastasis
0.332152	Metastasis
0.332152	Metastasis
0.332152	Metastasis
0.332152	Metastasis
0.332152	Metastasis
0.332152	Metastasis
0.332152	Metastasis
0.332152	Metastasis
0.332152	Metastasis
0.332152	Metastasis
0.332152	Metastasis
0.332152	Metastasis
0.332152	Metastasis
0.332152	Metastasis
0.332152	Metastasis
0.332152	Metastasis
0.332152	Metastasis
0.332152	Metastasis
0.332152	Metastasis
0.332152	Metastasis
0.332152	Metastasis
0.332152	Metastasis
0.332152	Metastasis
0.332152	Metastasis
0.332152	Metastasis
0.332152	Metastasis
0.332152	Metastasis
0.332152	Metastasis
0.332152	Metastasis
0.332152	Metastasis
0.332152	Metastasis
0.332152	Metastasis
0.332152	Metastasis
0.332152	Metastasis
0.332152	Metastasis
0.332152	Metastasis
0.332152	Metastasis
0.332152	Metastasis
0.332152	Metastasis
0.332152	Metastasis
0.332152	Metastasis
0.332152	Metastasis
0.332152	Metastasis
0.332152	Metastasis
0.332152	Metastasis
0.332152	Metastasis
0.332152	Metastasis
0.332152	Metastasis
0.332152	Metastasis
0.332152	Metastasis
0.332152	Metastasis
0.332152	Metastasis
0.332152	Metastasis
0.332152	Metastasis
0.332152	Metastasis
0.332152	Metastasis
0.332152	Metastasis
0.332152	Metastasis
0.332152	Metastasis
0.332152	Metastasis
0.332152	Metastasis
0.332152	Metastasis
0.332152	Metastasis
0.332152	Metastasis
0.332152	Metastasis
0.332152	Metastasis
0.332152	Metastasis
0.332152	Metastasis
0.332152	Metastasis
0.332152	Metastasis
0.332152	Metastasis
0.332152	Metastasis
0.332152	Metastasis
0.332152	Metastasis
0.332152	Metastasis
0.332152	Metastasis
0.332152	Metastasis
0.332152	Metastasis
0.332152	Metastasis
0.332152	Metastasis
0.332152	Metastasis
0.332152	Metastasis
0.332152	Metastasis
0.332152	Metastasis
0.332152	Metastasis
0.332152	Metastasis
0.332152	Metastasis
0.332152	Metastasis
0.332152	Metastasis
0.332152	Metastasis
0.332152	Metastasis
0.332152	Metastasis
0.332152	Metastasis
0.332152	Metastasis
0.332152	Metastasis
0.332152	Metastasis
0.332152	Metastasis
0.332152	Metastasis
0.332152	Metastasis
0.332152	Metastasis
0.332152	Metastasis
0.332152	Metastasis
0.332152	Metastasis
0.332152	Metastasis
0.332152	Metastasis
0.332152	Metastasis
0.332152	Metastasis
0.332152	Metastasis
0.332152	Metastasis
0.332152	Metastasis
0.332152	Metastasis
0.332152	Metastasis
0.332152	Metastasis
0.332152	Metastasis
0.332152	Metastasis
0.332152	Metastasis
0.332152	Metastasis
0.332152	Metastasis
0.332152	Metastasis
0.332152	Metastasis
0.332152	Metastasis
0.332152	Metastasis
0.332152	Metastasis
0.332152	Metastasis
0.332152	Metastasis
0.332152	Metastasis
0.332152	Metastasis
0.332152	Metastasis
0.332152	Metastasis
0.332152	Metastasis
0.332152	Metastasis
0.332152	Metastasis
0.332152	Metastasis
0.332152	Metastasis
0.332152	Metastasis
0.332152	Metastasis
0.332152	Metastasis
0.332152	Metastasis
0.332152	Metastasis
0.332152	Metastasis
0.332152	Metastasis
0.332152	Metastasis
0.332152	Metastasis
0.332152	Metastasis
0.332152	Metastasis
0.332152	Metastasis
0.332152	Metastasis
0.332152	Metastasis
0.332152	Metastasis
0.332152	Metastasis
0.332152	Metastasis
0.332152	Metastasis
0.332152	Metastasis
0.332152	Metastasis
0.332152	Metastasis
0.332152	Metastasis
0.332152	Metastasis
0.332152	Metastasis
0.332152	Metastasis
0.332152	Metastasis
0.332152	Metastasis
0.332152	Metastasis
0.332152	Metastasis
0.332152	Metastasis
0.332152	Metastasis
0.332152	Metastasis
0.332152	Metastasis
0.332152	Metastasis
0.332152	Metastasis
0.332152	Metastasis
0.332152	Metastasis
0.332152	Metastasis
0.332152	Metastasis
0.332152	Metastasis
0.332152	Metastasis
0.332152	Metastasis
0.332152	Metastasis
0.332152	Metastasis
0.332152	Metastasis
0.332152	Metastasis
0.332152	Metastasis
0.332152	Metastasis
0.332152	Metastasis
0.332152	Metastasis
0.332152	Metastasis
0.332152	Metastasis
0.332152	Metastasis
0.332152	Metastasis
0.332152	Metastasis
0.332152	Metastasis
0.332152	Metastasis
0.332152	Metastasis
0.332152	Metastasis
0.332152	Metastasis
0.332152	Metastasis
0.332152	Metastasis
0.332152	Metastasis
0.332152	Metastasis
0.332152	Metastasis
0.332152	Metastasis
0.332152	Metastasis
0.332152	Metastasis
0.332152	Metastasis
0.332152	Metastasis
0.332152	Metastasis
0.332152	Metastasis
0.332152	Metastasis
0.332152	Metastasis
0.332152	Metastasis
0.332152	Metastasis
0.332152	Metastasis
0.332152	Metastasis
0.332152	Metastasis
0.332152	Metastasis
0.332152	Metastasis
0.332152	Metastasis
0.332152	Metastasis
0.332152	Metastasis
0.332152	Metastasis
0.332152	Metastasis
0.332152	Metastasis
0.332152	Metastasis
0.332152	Metastasis
0.332152	Metastasis
0.332152	Metastasis
0.332152	Metastasis
0.332152	Metastasis
0.332152	Metastasis
0.332152	Metastasis
0.332152	Metastasis
0.332152	Metastasis
0.332152	Metastasis
0.332152	Metastasis
0.332152	Metastasis
0.332152	Metastasis
0.332152	Metastasis
0.332152	Metastasis
0.332152	Metastasis
0.332152	Metastasis
0.332152	Metastasis
0.332152	Metastasis
0.332152	Metastasis
0.332152	Metastasis
0.332152	Metastasis
0.332152	Metastasis
0.332152	Metastasis
0.332152	Metastasis
0.332152	Metastasis
0.332152	Metastasis
0.332152	Metastasis
0.332152	Metastasis
0.332152	Metastasis
0.332152	Metastasis
0.332152	Metastasis
0.332152	Metastasis
0.332152	Metastasis
0.332152	Metastasis
0.332152	Metastasis
0.332152	Metastasis
0.332152	Metastasis
0.332152	Metastasis
0.332152	Metastasis
0.332152	Metastasis
0.332152	Metastasis
0.332152	Metastasis
0.332152	Metastasis
0.332152	Metastasis
0.332152	Metastasis
0.332152	Metastasis
0.332152	Metastasis
0.332152	Metastasis
0.332152	Metastasis
0.332152	Metastasis
0.332152	Metastasis
0.332152	Metastasis
0.332152	Metastasis
0.332152	Metastasis
0.332152	Metastasis
0.332152	Metastasis
0.332152	Metastasis
0.332152	Metastasis
0.332152	Metastasis
0.332152	Metastasis
0.332152	Metastasis
0.332152	Metastasis
0.332152	Metastasis
0.332152	Metastasis
0.332152	Metastasis
0.332152	Metastasis
0.332152	Metastasis
0.332152	Metastasis
0.332152	Metastasis
0.332152	Metastasis
0.332152	Metastasis
0.332152	Metastasis
0.332152	Metastasis
0.332152	Metastasis
0.332152	Metastasis
0.332152	Metastasis
0.332152	Metastasis
0.332152	Metastasis
0.332152	Metastasis
0.332152	Metastasis
0.332152	Metastasis
0.332152	Metastasis
0.332152	Metastasis
0.332152	Metastasis
0.332152	Metastasis
0.332152	Metastasis
0.332152	Metastasis
0.332152	Metastasis
0.332152	Metastasis
0.332152	Metastasis
0.332152	Metastasis
0.332152	Metastasis
0.332152	Metastasis
0.332152	Metastasis
0.332152	Metastasis
0.332152	Metastasis
0.332152	Metastasis
0.332152	Metastasis
0.332152	Metastasis
0.332152	Metastasis
0.332152	Metastasis
0.332152	Metastasis
0.332152	Metastasis
0.332152	Metastasis
0.332152	Metastasis
0.332152	Metastasis
0.332152	Metastasis
0.332152	Metastasis
0.332152	Metastasis
0.332152	Metastasis
0.332152	Metastasis
0.332152	Metastasis
0.332152	Metastasis
0.332152	Metastasis
0.332152	Metastasis
0.332152	Metastasis
0.332152	Metastasis
0.332152	Metastasis
0.332152	Metastasis
0.332152	Metastasis
0.332152	Metastasis
0.332152	Metastasis
0.332152	Metastasis
0.332152	Metastasis
0.332152	Metastasis
0.332152	Metastasis
0.332152	Metastasis
0.332152	Metastasis
0.332152	Metastasis
0.332152	Metastasis
0.332152	Metastasis
0.332152	Metastasis
0.332152	Metastasis
0.332152	Metastasis
0.332152	Metastasis
0.332152	Metastasis
0.332152	Metastasis
0.332152	Metastasis
0.332152	Metastasis
0.332152	Metastasis
0.332152	Metastasis
0.332152	Metastasis
0.332152	Metastasis
0.332152	Metastasis
0.332152	Metastasis
0.332152	Metastasis
0.332152	Metastasis
0.332152	Metastasis
0.332152	Metastasis
0.332152	Metastasis
0.332152	Metastasis
0.332152	Metastasis
0.332152	Metastasis
0.332152	Metastasis
0.332152	Metastasis
0.332152	Metastasis
0.332152	Metastasis
0.332152	Metastasis
0.332152	Metastasis
0.332152	Metastasis
0.332152	Metastasis
0.332152	Metastasis
0.332152	Metastasis
0.332152	Metastasis
0.332152	Metastasis
0.332152	Metastasis
0.332152	Metastasis
0.332152	Metastasis
0.332152	Metastasis
0.332152	Metastasis
0.332152	Metastasis
0.332152	Metastasis
0.332152	Metastasis
0.332152	Metastasis
0.332152	Metastasis
0.332152	Metastasis
0.332152	Metastasis
0.332152	Metastasis
0.332152	Metastasis
0.332152	Metastasis
0.332152	Metastasis
0.332152	Metastasis
0.332152	Metastasis
0.332152	Metastasis
0.332152	Metastasis
0.332152	Metastasis
0.332152	Metastasis
0.332152	Metastasis
0.332152	Metastasis
0.332152	Metastasis
0.332152	Metastasis
0.332152	Metastasis
0.332152	Metastasis
0.332152	Metastasis
0.332152	Metastasis
0.332152	Metastasis
0.332152	Metastasis
0.332152	Metastasis
0.332152	Metastasis
0.332152	Metastasis
0.332152	Metastasis
0.332152	Metastasis
0.332152	Metastasis
0.332152	Metastasis
0.332152	Metastasis
0.332152	Metastasis
0.332152	Metastasis
0.332152	Metastasis
0.332152	Metastasis
0.332152	Metastasis
0.332152	Metastasis
0.332152	Metastasis
0.332152	Metastasis
0.332152	Metastasis
0.332152	Metastasis
0.332152	Metastasis
0.332152	Metastasis
0.332152	Metastasis
0.332152	Metastasis
0.332152	Metastasis
0.332152	Metastasis
0.332152	Metastasis
0.332152	Metastasis
0.332152	Metastasis
0.332152	Metastasis
0.332152	Metastasis
0.332152	Metastasis
0.332152	Metastasis
0.332152	Metastasis
0.332152	Metastasis
0.332152	Metastasis
0.332152	Metastasis
0.332152	Metastasis
0.332152	Metastasis
0.332152	Metastasis
0.332152	Metastasis
0.332152	Metastasis
0.332152	Metastasis
0.332152	Metastasis
0.332152	Metastasis
0.332152	Metastasis
0.332152	Metastasis
0.332152	Metastasis
0.332152	Metastasis
0.332152	Metastasis
0.332152	Metastasis
0.332152	Metastasis
0.332152	Metastasis
0.332152	Metastasis
0.332152	Metastasis
0.332152	Metastasis
0.332152	Metastasis
0.332152	Metastasis
0.332152	Metastasis
0.332152	Metastasis
0.332152	Metastasis
0.332152	Metastasis
0.332152	Metastasis
0.332152	Metastasis
0.332152	Metastasis
0.332152	Metastasis
0.332152	Metastasis
0.332152	Metastasis
0.332152	Metastasis
0.332152	Metastasis
0.332152	Metastasis
0.332152	Metastasis
0.332152	Metastasis
0.332152	Metastasis
0.332152	Metastasis
0.332152	Metastasis
0.332152	Metastasis
0.332152	Metastasis
0.332152	Metastasis
0.332152	Metastasis
0.332152	Metastasis
0.332152	Metastasis
0.332152	Metastasis
0.332152	Metastasis
0.332152	Metastasis
0.332152	Metastasis
0.332152	Metastasis
0.332152	Metastasis
0.332152	Metastasis
0.332152	Metastasis
0.332152	Metastasis
0.332152	Metastasis
0.332152	Metastasis
0.332152	Metastasis
0.332152	Metastasis
0.332152	Metastasis
0.332152	Metastasis
0.332152	Metastasis
0.332152	Metastasis
0.332152	Metastasis
0.332152	Metastasis
0.332152	Metastasis
0.332152	Metastasis
0.332152	Metastasis
0.332152	Metastasis
0.332152	Metastasis
0.332152	Metastasis
0.332152	Metastasis
0.332152	Metastasis
0.332152	Metastasis
0.332152	Metastasis
0.332152	Metastasis
0.332152	Metastasis
0.332152	Metastasis
0.332152	Metastasis
0.332152	Metastasis
0.332152	Metastasis
0.332152	Metastasis
0.332152	Metastasis
0.332152	Metastasis
0.332152	Metastasis
0.332152	Metastasis
0.332152	Metastasis
0.332152	Metastasis
0.332152	Metastasis
0.332152	Metastasis
0.332152	Metastasis
0.332152	Metastasis
0.332152	Metastasis
0.332152	Metastasis
0.332152	Metastasis
0.332152	Metastasis
0.332152	Metastasis
0.332152	Metastasis
0.332152	Metastasis
0.332152	Metastasis
0.332152	Metastasis
0.332152	Metastasis
0.332152	Metastasis
0.332152	Metastasis
0.332152	Metastasis
0.332152	Metastasis
0.332152	Metastasis
0.332152	Metastasis
0.332152	Metastasis
0.332152	Metastasis
0.332152	Metastasis
0.332152	Metastasis
0.332152	Metastasis
0.332152	Metastasis
0.332152	Metastasis
0.332152	Metastasis
0.332152	Metastasis
0.332152	Metastasis
0.332152	Metastasis
0.332152	Metastasis
0.332152	Metastasis
0.332152	Metastasis
0.332152	Metastasis
0.332152	Metastasis
0.332152	Metastasis
0.332152	Metastasis
0.332152	Metastasis
0.332152	Metastasis
0.332152	Metastasis
0.332152	Metastasis
0.332152	Metastasis
0.332152	Metastasis
0.332152	Metastasis
0.332152	Metastasis
0.332152	Metastasis
0.332152	Metastasis
0.332152	Metastasis
0.332152	Metastasis
0.332152	Metastasis
0.332152	Metastasis
0.332152	Metastasis
0.332152	Metastasis
0.332152	Metastasis
0.332152	Metastasis
0.332152	Metastasis
0.332152	Metastasis
0.332152	Metastasis
0.332152	Metastasis
0.332152	Metastasis
0.332152	Metastasis
0.332152	Metastasis
0.332152	Metastasis
0.332152	Metastasis
0.332152	Metastasis
0.332152	Metastasis
0.332152	Metastasis
0.332152	Metastasis
0.332152	Metastasis
0.332152	Metastasis
0.332152	Metastasis
0.332152	Metastasis
0.332152	Metastasis
0.332152	Metastasis
0.332152	Metastasis
0.332152	Metastasis
0.332152	Metastasis
0.332152	Metastasis
0.332152	Metastasis
0.332152	Metastasis
0.332152	Metastasis
0.332152	Metastasis
0.332152	Metastasis
0.332152	Metastasis
0.332152	Metastasis
0.332152	Metastasis
0.332152	Metastasis
0.332152	Metastasis
0.332152	Metastasis
0.332152	Metastasis
0.332152	Metastasis
0.332152	Metastasis
0.332152	Metastasis
0.332152	Metastasis
0.332152	Metastasis
0.332152	Metastasis
0.332152	Metastasis
0.332152	Metastasis
0.332152	Metastasis
0.332152	Metastasis
0.332152	Metastasis
0.332152	Metastasis
0.332152	Metastasis
0.332152	Metastasis
0.332152	Metastasis
0.332152	Metastasis
0.332152	Metastasis
0.332152	Metastasis
0.332152	Metastasis
0.332152	Metastasis
0.332152	Metastasis
0.332152	Metastasis
0.332152	Metastasis
0.332152	Metastasis
0.332152	Metastasis
0.332152	Metastasis
0.332152	Metastasis
0.332152	Metastasis
0.332152	Metastasis
0.332152	Metastasis
0.332152	Metastasis
0.332152	Metastasis
0.332152	Metastasis
0.332152	Metastasis
0.332152	Metastasis
0.332152	Metastasis
0.332152	Metastasis
0.332152	Metastasis
0.332152	Metastasis
0.332152	Metastasis
0.332152	Metastasis
0.332152	Metastasis
0.332152	Metastasis
0.332152	Metastasis
0.332152	Metastasis
0.332152	Metastasis
0.332152	Metastasis
0.332152	Metastasis
0.332152	Metastasis
0.332152	Metastasis
0.332152	Metastasis
0.332152	Metastasis
0.332152	Metastasis
0.332152	Metastasis
0.332152	Metastasis
0.332152	Metastasis
0.332152	Metastasis
0.332152	Metastasis
0.332152	Metastasis
0.332152	Metastasis
0.332152	Metastasis
0.332152	Metastasis
0.332152	Metastasis
0.332152	Metastasis
0.332152	Metastasis
0.332152	Metastasis
0.332152	Metastasis
0.332152	Metastasis
0.332152	Metastasis
0.332152	Metastasis
0.332152	Metastasis
0.332152	Metastasis
0.332152	Metastasis
0.332152	Metastasis
0.332152	Metastasis
0.332152	Metastasis
0.332152	Metastasis
0.332152	Metastasis
0.332152	Metastasis
0.332152	Metastasis
0.332152	Metastasis
0.332152	Metastasis
0.332152	Metastasis
0.332152	Metastasis
0.332152	Metastasis
0.332152	Metastasis
0.332152	Metastasis
0.332152	Metastasis
0.332152	Metastasis
0.332152	Metastasis
0.332152	Metastasis
0.332152	Metastasis
0.332152	Metastasis
0.332152	Metastasis
0.332152	Metastasis
0.332152	Metastasis
0.332152	Metastasis
0.332152	Metastasis
0.332152	Metastasis
0.332152	Metastasis
0.332152	Metastasis
0.332152	Metastasis
0.332152	Metastasis
0.332152	Metastasis
0.332152	Metastasis
0.332152	Metastasis
0.332152	Metastasis
0.332152	Metastasis
0.332152	Metastasis
0.332152	Metastasis
0.332152	Metastasis
0.332152	Metastasis
0.332152	Metastasis
0.332152	Metastasis
0.332152	Metastasis
0.332152	Metastasis
0.332152	Metastasis
0.332152	Metastasis
0.332152	Metastasis
0.332152	Metastasis
0.332152	Metastasis
0.332152	Metastasis
0.332152	Metastasis
0.332152	Metastasis
0.332152	Metastasis
0.332152	Metastasis
0.332152	Metastasis
0.332152	Metastasis
0.332152	Metastasis
0.332152	Metastasis
0.332152	Metastasis
0.332152	Metastasis
0.332152	Metastasis
0.332152	Metastasis
0.332152	Metastasis
0.332152	Metastasis
0.332152	Metastasis
0.332152	Metastasis
0.332152	Metastasis
0.332152	Metastasis
0.332152	Metastasis
0.332152	Metastasis
0.332152	Metastasis
0.332152	Metastasis
0.332152	Metastasis
0.332152	Metastasis
0.332152	Metastasis
0.332152	Metastasis
0.332152	Metastasis
0.332152	Metastasis
0.332152	Metastasis
0.332152	Metastasis
0.332152	Metastasis
0.332152	Metastasis
0.332152	Metastasis
0.332152	Metastasis
0.332152	Metastasis
0.332152	Metastasis
0.332152	Metastasis
0.332152	Metastasis
0.332152	Metastasis
0.332152	Metastasis
0.332152	Metastasis
0.332152	Metastasis
0.332152	Metastasis
0.332152	Metastasis
0.332152	Metastasis
0.332152	Metastasis
0.332152	Metastasis
0.332152	Metastasis
0.332152	Metastasis
0.332152	Metastasis
0.332152	Metastasis
0.332152	Metastasis
0.332152	Metastasis
0.332152	Metastasis
0.332152	Metastasis
0.332152	Metastasis
0.332152	Metastasis
0.332152	Metastasis
0.332152	Metastasis
0.332152	Metastasis
0.332152	Metastasis
0.332152	Metastasis
0.332152	Metastasis
0.332152	Metastasis
0.332152	Metastasis
0.332152	Metastasis
0.332152	Metastasis
0.332152	Metastasis
0.332152	Metastasis
0.332152	Metastasis
0.332152	Metastasis
0.332152	Metastasis
0.332152	Metastasis
0.332152	Metastasis
0.332152	Metastasis
0.332152	Metastasis
0.332152	Metastasis
0.332152	Metastasis
0.332152	Metastasis
0.332152	Metastasis
0.332152	Metastasis
0.332152	Metastasis
0.332152	Metastasis
0.332152	Metastasis
0.332152	Metastasis
0.332152	Metastasis
0.332152	Metastasis
0.332152	Metastasis
0.332152	Metastasis
0.332152	Metastasis
0.332152	Metastasis
0.332152	Metastasis
0.332152	Metastasis
0.332152	Metastasis
0.332152	Metastasis
0.332152	Metastasis
0.332152	Metastasis
0.332152	Metastasis
0.332152	Metastasis
0.332152	Metastasis
0.332152	Metastasis
0.332152	Metastasis
0.332152	Metastasis
0.332152	Metastasis
0.332152	Metastasis
0.332152	Metastasis
0.332152	Metastasis
0.332152	Metastasis
0.332152	Metastasis
0.332152	Metastasis
0.332152	Metastasis
0.332152	Metastasis
0.332152	Metastasis
0.332152	Metastasis
0.332152	Metastasis
0.332152	Metastasis
0.332152	Metastasis
0.332152	Metastasis
0.332152	Metastasis
0.332152	Metastasis
0.332152	Metastasis
0.332152	Metastasis
0.332152	Metastasis
0.332152	Metastasis
0.332152	Metastasis
0.332152	Metastasis
0.332152	Metastasis
0.332152	Metastasis
0.332152	Metastasis
0.332152	Metastasis
0.332152	Metastasis
0.332152	Metastasis
0.332152	Metastasis
0.332152	Metastasis
0.332152	Metastasis
0.332152	Metastasis
0.332152	Metastasis
0.332152	Metastasis
0.332152	Metastasis
0.332152	Metastasis
0.332152	Metastasis
0.332152	Metastasis
0.332152	Metastasis
0.332152	Metastasis
0.332152	Metastasis
0.332152	Metastasis
0.332152	Metastasis
0.332152	Metastasis
0.332152	Metastasis
0.332152	Metastasis
0.332152	Metastasis
0.332152	Metastasis
0.332152	Metastasis
0.332152	Metastasis
0.332152	Metastasis
0.332152	Metastasis
0.332152	Metastasis
0.332152	Metastasis
0.332152	Metastasis
0.332152	Metastasis
0.332152	Metastasis
0.332152	Metastasis
0.332152	Metastasis
0.332152	Metastasis
0.332152	Metastasis
0.332152	Metastasis
0.332152	Metastasis
0.332152	Metastasis
0.332152	Metastasis
0.332152	Metastasis
0.332152	Metastasis
0.332152	Metastasis
0.332152	Metastasis
0.332152	Metastasis
0.332152	Metastasis
0.332152	Metastasis
0.332152	Metastasis
0.332152	Metastasis
0.332152	Metastasis
0.332152	Metastasis
0.332152	Metastasis
0.332152	Metastasis
0.332152	Metastasis
0.332152	Metastasis
0.332152	Metastasis
0.332152	Metastasis
0.332152	Metastasis
0.332152	Metastasis
0.332152	Metastasis
0.332152	Metastasis
0.332152	Metastasis
0.332152	Metastasis
0.332152	Metastasis
0.332152	Metastasis
0.332152	Metastasis
0.332152	Metastasis
0.332152	Metastasis
0.332152	Metastasis
0.332152	Metastasis
0.332152	Metastasis
0.332152	Metastasis
0.332152	Metastasis
0.332152	Metastasis
0.332152	Metastasis
0.332152	Metastasis
0.332152	Metastasis
0.332152	Metastasis
0.332152	Metastasis
0.332152	Metastasis
0.332152	Metastasis
0.332152	Metastasis
0.332152	Metastasis
0.332152	Metastasis
0.332152	Metastasis
0.332152	Metastasis
0.332152	Metastasis
0.332152	Metastasis
0.332152	Metastasis
0.332152	Metastasis
0.332152	Metastasis
0.332152	Metastasis
0.332152	Metastasis
0.332152	Metastasis
0.332152	Metastasis
0.332152	Metastasis
0.332152	Metastasis
0.332152	Metastasis
0.332152	Metastasis
0.332152	Metastasis
0.332152	Metastasis
0.332152	Metastasis
0.332152	Metastasis
0.332152	Metastasis
0.332152	Metastasis
0.332152	Metastasis
0.332152	Metastasis
0.332152	Metastasis
0.332152	Metastasis
0.332152	Metastasis
0.332152	Metastasis
0.332152	Metastasis
0.332152	Metastasis
0.332152	Metastasis
0.332152	Metastasis
0.332152	Metastasis
0.332152	Metastasis
0.332152	Metastasis
0.332152	Metastasis
0.332152	Metastasis
0.332152	Metastasis
0.332152	Metastasis
0.332152	Metastasis
0.332152	Metastasis
0.332152	Metastasis
0.332152	Metastasis
0.332152	Metastasis
0.332152	Metastasis
0.332152	Metastasis
0.332152	Metastasis
0.332152	Metastasis
0.332152	Metastasis
0.332152	Metastasis
0.332152	Metastasis
0.332152	Metastasis
0.332152	Metastasis
0.332152	Metastasis
0.332152	Metastasis
0.332152	Metastasis
0.332152	Metastasis
0.332152	Metastasis
0.332152	Metastasis
0.332152	Metastasis
0.332152	Metastasis
0.332152	Metastasis
0.332152	Metastasis
0.332152	Metastasis
0.332152	Metastasis
0.332152	Metastasis
0.332152	Metastasis
0.332152	Metastasis
0.332152	Metastasis
0.332152	Metastasis
0.332152	Metastasis
0.332152	Metastasis
0.332152	Metastasis
0.332152	Metastasis
0.332152	Metastasis
0.332152	Metastasis
0.332152	Metastasis
0.332152	Metastasis
0.332152	Metastasis
0.332152	Metastasis
0.332152	Metastasis
0.332152	Metastasis
0.332152	Metastasis
0.332152	Metastasis
0.332152	Metastasis
0.332152	Metastasis
0.332152	Metastasis
0.332152	Metastasis
0.332152	Metastasis
0.332152	Metastasis
0.332152	Metastasis
0.332152	Metastasis
0.332152	Metastasis
0.332152	Metastasis
0.332152	Metastasis
0.332152	Metastasis
0.332152	Metastasis
0.332152	Metastasis
0.332152	Metastasis
0.332152	Metastasis
0.332152	Metastasis
0.332152	Metastasis
0.332152	Metastasis
0.332152	Metastasis
0.332152	Metastasis
0.332152	Metastasis
0.332152	Metastasis
0.332152	Metastasis
0.332152	Metastasis
0.332152	Metastasis
0.332152	Metastasis
0.332152	Metastasis
0.332152	Metastasis
0.332152	Metastasis
0.332152	Metastasis
0.332152	Metastasis
0.332152	Metastasis
0.332152	Metastasis
0.332152	Metastasis
0.332152	Metastasis
0.332152	Metastasis
0.332152	Metastasis
0.332152	Metastasis
0.332152	Metastasis
0.332152	Metastasis
0.332152	Metastasis
0.332152	Metastasis
0.332152	Metastasis
0.332152	Metastasis
0.332152	Metastasis
0.332152	Metastasis
0.332152	Metastasis
0.332152	Metastasis
0.332152	Metastasis
0.332152	Metastasis
0.332152	Metastasis
0.332152	Metastasis
0.332152	Metastasis
0.332152	Metastasis
0.332152	Metastasis
0.332152	Metastasis
0.332152	Metastasis
0.332152	Metastasis
0.332152	Metastasis
0.332152	Metastasis
0.332152	Metastasis
0.332152	Metastasis
0.332152	Metastasis
0.332152	Metastasis
0.332152	Metastasis
0.332152	Metastasis
0.332152	Metastasis
0.332152	Metastasis
0.332152	Metastasis
0.332152	Metastasis
0.332152	Metastasis
0.332152	Metastasis
0.332152	Metastasis
0.332152	Metastasis
0.332152	Metastasis
0.332152	Metastasis
0.332152	Metastasis
0.332152	Metastasis
0.332152	Metastasis
0.332152	Metastasis
0.332152	Metastasis
0.332152	Metastasis
0.332152	Metastasis
0.332152	Metastasis
0.332152	Metastasis
0.332152	Metastasis
0.332152	Metastasis
0.332152	Metastasis
0.332152	Metastasis
0.332152	Metastasis
0.332152	Metastasis
0.332152	Metastasis
0.332152	Metastasis
0.332152	Metastasis
0.332152	Metastasis
0.332152	Metastasis
0.332152	Metastasis
0.332152	Metastasis
0.332152	Metastasis
0.332152	Metastasis
0.332152	Metastasis
0.332152	Metastasis
0.332152	Metastasis
0.332152	Metastasis
0.332152	Metastasis
0.332152	Metastasis
0.332152	Metastasis
0.332152	Metastasis
0.332152	Metastasis
0.332152	Metastasis
0.332152	Metastasis
0.332152	Metastasis
0.332152	Metastasis
0.332152	Metastasis
0.332152	Metastasis
0.332152	Metastasis
0.332152	Metastasis
0.332152	Metastasis
0.332152	Metastasis
0.332152	Metastasis
0.332152	Metastasis
0.332152	Metastasis
0.332152	Metastasis
0.332152	Metastasis
0.332152	Metastasis
0.332152	Metastasis
0.332152	Metastasis
0.332152	Metastasis
0.332152	Metastasis
0.332152	Metastasis
0.332152	Metastasis
0.332152	Metastasis
0.332152	Metastasis
0.332152	Metastasis
0.332152	Metastasis
0.332152	Metastasis
0.332152	Metastasis
0.332152	Metastasis
0.332152	Metastasis
0.332152	Metastasis
0.332152	Metastasis
0.332152	Metastasis
0.332152	Metastasis
0.332152	Metastasis
0.332152	Metastasis
0.332152	Metastasis
0.332152	Metastasis
0.332152	Metastasis
0.332152	Metastasis
0.332152	Metastasis
0.332152	Metastasis
0.332152	Metastasis
0.332152	Metastasis
0.332152	Metastasis
0.332152	Metastasis
0.332152	Metastasis
0.332152	Metastasis
0.332152	Metastasis
0.332152	Metastasis
0.332152	Metastasis
0.332152	Metastasis
0.332152	Metastasis
0.332152	Metastasis
0.332152	Metastasis
0.332152	Metastasis
0.332152	Metastasis
0.332152	Metastasis
0.332152	Metastasis
0.332152	Metastasis
0.332152	Metastasis
0.332152	Metastasis
0.332152	Metastasis
0.332152	Metastasis
0.332152	Metastasis
0.332152	Metastasis
0.332152	Metastasis
0.332152	Metastasis
0.332152	Metastasis
0.332152	Metastasis
0.332152	Metastasis
0.332152	Metastasis
0.332152	Metastasis
0.332152	Metastasis
0.332152	Metastasis
0.332152	Metastasis
0.332152	Metastasis
0.332152	Metastasis
0.332152	Metastasis
0.332152	Metastasis
0.332152	Metastasis
0.332152	Metastasis
0.332152	Metastasis
0.332152	Metastasis
0.332152	Metastasis
0.332152	Metastasis
0.332152	Metastasis
0.332152	Metastasis
0.332152	Metastasis
0.332152	Metastasis
0.332152	Metastasis
0.332152	Metastasis
0.332152	Metastasis
0.332152	Metastasis
0.332152	Metastasis
0.332152	Metastasis
0.332152	Metastasis
0.332152	Metastasis
0.332152	Metastasis
0.332152	Metastasis
0.332152	Metastasis
0.332152	Metastasis
0.332152	Metastasis
0.332152	Metastasis
0.332152	Metastasis
0.332152	Metastasis
0.332152	Metastasis
0.332152	Metastasis
0.332152	Metastasis
0.332152	Metastasis
0.332152	Metastasis
0.332152	Metastasis
0.332152	Metastasis
0.332152	Metastasis
0.332152	Metastasis
0.332152	Metastasis
0.332152	Metastasis
0.332152	Metastasis
0.332152	Metastasis
0.332152	Metastasis
0.332152	Metastasis
0.332152	Metastasis
0.332152	Metastasis
0.332152	Metastasis
0.332152	Metastasis
0.332152	Metastasis
0.332152	Metastasis
0.332152	Metastasis
0.332152	Metastasis
0.332152	Metastasis
0.332152	Metastasis
0.332152	Metastasis
0.332152	Metastasis
0.332152	Metastasis
0.332152	Metastasis
0.332152	Metastasis
0.332152	Metastasis
0.332152	Metastasis
0.332152	Metastasis
0.332152	Metastasis
0.332152	Metastasis
0.332152	Metastasis
0.332152	Metastasis
0.332152	Metastasis
0.332152	Metastasis
0.332152	Metastasis
0.332152	Metastasis
0.332152	Metastasis
0.332152	Metastasis
0.332152	Metastasis
0.332152	Metastasis
0.332152	Metastasis
0.332152	Metastasis
0.332152	Metastasis
0.332152	Metastasis
0.332152	Metastasis
0.332152	Metastasis
0.332152	Metastasis
0.332152	Metastasis
0.332152	Metastasis
0.332152	Metastasis
0.332152	Metastasis
0.332152	Metastasis
0.332152	Metastasis
0.332152	Metastasis
0.332152	Metastasis
0.332152	Metastasis
0.332152	Metastasis
0.332152	Metastasis
0.332152	Metastasis
0.332152	Metastasis
0.332152	Metastasis
0.332152	Metastasis
0.332152	Metastasis
0.332152	Metastasis
0.332152	Metastasis
0.332152	Metastasis
0.332152	Metastasis
0.332152	Metastasis
0.332152	Metastasis
0.332152	Metastasis
0.332152	Metastasis
0.332152	Metastasis
0.332152	Metastasis
0.332152	Metastasis
0.332152	Metastasis
0.332152	Metastasis
0.332152	Metastasis
0.332152	Metastasis
0.332152	Metastasis
0.332152	Metastasis
0.332152	Metastasis
0.332152	Metastasis
0.332152	Metastasis
0.332152	Metastasis
0.332152	Metastasis
0.332152	Metastasis
0.332152	Metastasis
0.332152	Metastasis
0.332152	Metastasis
0.332152	Metastasis
0.332152	Metastasis
0.332152	Metastasis
0.332152	Metastasis
0.332152	Metastasis
0.332152	Metastasis
0.332152	Metastasis
0.332152	Metastasis
0.332152	Metastasis
0.332152	Metastasis
0.332152	Metastasis
0.332152	Metastasis
0.332152	Metastasis
0.332152	Metastasis
0.332152	Metastasis
0.332152	Metastasis
0.332152	Metastasis
0.332152	Metastasis
0.332152	Metastasis
0.332152	Metastasis
0.332152	Metastasis
0.332152	Metastasis
0.332152	Metastasis
0.332152	Metastasis
0.332152	Metastasis
0.332152	Metastasis
0.332152	Metastasis
0.332152	Metastasis
0.332152	Metastasis
0.332152	Metastasis
0.332152	Metastasis
0.332152	Metastasis
0.332152	Metastasis
0.332152	Metastasis
0.332152	Metastasis
0.332152	Metastasis
0.332152	Metastasis
0.332152	Metastasis
0.332152	Metastasis
0.332152	Metastasis
0.332152	Metastasis
0.332152	Metastasis
0.332152	Metastasis
0.332152	Metastasis
0.332152	Metastasis
0.332152	Metastasis
0.332152	Metastasis
0.332152	Metastasis
0.332152	Metastasis
0.332152	Metastasis
0.332152	Metastasis
0.332152	Metastasis
0.332152	Metastasis
0.332152	Metastasis
0.332152	Metastasis
0.332152	Metastasis
0.332152	Metastasis
0.332152	Metastasis
0.332152	Metastasis
0.332152	Metastasis
0.332152	Metastasis
0.332152	Metastasis
0.332152	Metastasis
0.332152	Metastasis
0.332152	Metastasis
0.332152	Metastasis
0.332152	Metastasis
0.332152	Metastasis
0.332152	Metastasis
0.332152	Metastasis
0.332152	Metastasis
0.332152	Metastasis
0.332152	Metastasis
0.332152	Metastasis
0.332152	Metastasis
0.332152	Metastasis
0.332152	Metastasis
0.332152	Metastasis
0.332152	Metastasis
0.332152	Metastasis
0.332152	Metastasis
0.332152	Metastasis
0.332152	Metastasis
0.332152	Metastasis
0.332152	Metastasis
0.332152	Metastasis
0.332152	Metastasis
0.332152	Metastasis
0.332152	Metastasis
0.332152	Metastasis
0.332152	Metastasis
0.332152	Metastasis
0.332152	Metastasis
0.332152	Metastasis
0.332152	Metastasis
0.332152	Metastasis
0.332152	Metastasis
0.332152	Metastasis
0.332152	Metastasis
0.332152	Metastasis
0.332152	Metastasis
0.332152	Metastasis
0.332152	Metastasis
0.332152	Metastasis
0.332152	Metastasis
0.332152	Metastasis
0.332152	Metastasis
0.332152	Metastasis
0.332152	Metastasis
0.332152	Metastasis
0.332152	Metastasis
0.332152	Metastasis
0.332152	Metastasis
0.332152	Metastasis
0.332152	Metastasis
0.332152	Metastasis
0.332152	Metastasis
0.332152	Metastasis
0.332152	Metastasis
0.332152	Metastasis
0.332152	Metastasis
0.332152	Metastasis
0.332152	Metastasis
0.332152	Metastasis
0.332152	Metastasis
0.332152	Metastasis
0.332152	Metastasis
0.332152	Metastasis
0.332152	Metastasis
0.332152	Metastasis
0.332152	Metastasis
0.332152	Metastasis
0.332152	Metastasis
0.332152	Metastasis
0.332152	Metastasis
0.332152	Metastasis
0.332152	Metastasis
0.332152	Metastasis
0.332152	Metastasis
0.332152	Metastasis
0.332152	Metastasis
0.332152	Metastasis
0.332152	Metastasis
0.332152	Metastasis
0.332152	Metastasis
0.332152	Metastasis
0.332152	Metastasis
0.332152	Metastasis
0.332152	Metastasis
0.332152	Metastasis
0.332152	Metastasis
0.332152	Metastasis
0.332152	Metastasis
0.332152	Metastasis
0.332152	Metastasis
0.332152	Metastasis
0.332152	Metastasis
0.332152	Metastasis
0.332152	Metastasis
0.332152	Metastasis
0.332152	Metastasis
0.332152	Metastasis
0.332152	Metastasis
0.332152	Metastasis
0.332152	Metastasis
0.279558	Metastasis
0.279558	Metastasis
0.279558	Metastasis
0.279558	Metastasis
0.279558	Metastasis
0.279558	Metastasis
0.279558	Metastasis
0.279558	Metastasis
0.279558	Metastasis
0.279558	Metastasis
0.279558	Metastasis
0.279558	Metastasis
0.279558	Metastasis
0.279558	Metastasis
0.279558	Metastasis
0.279558	Metastasis
0.279558	Metastasis
0.279558	Metastasis
0.279558	Metastasis
0.279558	Metastasis
0.279558	Metastasis
0.279558	Metastasis
0.279558	Metastasis
0.279558	Metastasis
0.279558	Metastasis
0.279558	Metastasis
0.279558	Metastasis
0.279558	Metastasis
0.279558	Metastasis
0.279558	Metastasis
0.279558	Metastasis
0.279558	Metastasis
0.279558	Metastasis
0.279558	Metastasis
0.279558	Metastasis
0.279558	Metastasis
0.279558	Metastasis
0.279558	Metastasis
0.279558	Metastasis
0.279558	Metastasis
0.279558	Metastasis
0.279558	Metastasis
0.279558	Metastasis
0.279558	Metastasis
0.279558	Metastasis
0.279558	Metastasis
0.279558	Metastasis
0.279558	Metastasis
0.279558	Metastasis
0.279558	Metastasis
0.279558	Metastasis
0.279558	Metastasis
0.279558	Metastasis
0.279558	Metastasis
0.279558	Metastasis
0.279558	Metastasis
0.279558	Metastasis
0.279558	Metastasis
0.279558	Metastasis
0.279558	Metastasis
0.279558	Metastasis
0.279558	Metastasis
0.279558	Metastasis
0.279558	Metastasis
0.279558	Metastasis
0.279558	Metastasis
0.279558	Metastasis
0.279558	Metastasis
0.279558	Metastasis
0.279558	Metastasis
0.279558	Metastasis
0.279558	Metastasis
0.279558	Metastasis
0.279558	Metastasis
0.279558	Metastasis
0.279558	Metastasis
0.279558	Metastasis
0.279558	Metastasis
0.279558	Metastasis
0.279558	Metastasis
0.279558	Metastasis
0.279558	Metastasis
0.279558	Metastasis
0.279558	Metastasis
0.279558	Metastasis
0.279558	Metastasis
0.279558	Metastasis
0.279558	Metastasis
0.279558	Metastasis
0.279558	Metastasis
0.279558	Metastasis
0.279558	Metastasis
0.279558	Metastasis
0.279558	Metastasis
0.279558	Metastasis
0.279558	Metastasis
0.279558	Metastasis
0.279558	Metastasis
0.279558	Metastasis
0.279558	Metastasis
0.279558	Metastasis
0.279558	Metastasis
0.279558	Metastasis
0.279558	Metastasis
0.279558	Metastasis
0.279558	Metastasis
0.279558	Metastasis
0.279558	Metastasis
0.279558	Metastasis
0.279558	Metastasis
0.279558	Metastasis
0.279558	Metastasis
0.279558	Metastasis
0.279558	Metastasis
0.279558	Metastasis
0.279558	Metastasis
0.279558	Metastasis
0.279558	Metastasis
0.279558	Metastasis
0.279558	Metastasis
0.279558	Metastasis
0.279558	Metastasis
0.279558	Metastasis
0.279558	Metastasis
0.279558	Metastasis
0.279558	Metastasis
0.279558	Metastasis
0.279558	Metastasis
0.279558	Metastasis
0.279558	Metastasis
0.279558	Metastasis
0.279558	Metastasis
0.279558	Metastasis
0.279558	Metastasis
0.279558	Metastasis
0.279558	Metastasis
0.279558	Metastasis
0.279558	Metastasis
0.279558	Metastasis
0.279558	Metastasis
0.279558	Metastasis
0.279558	Metastasis
0.279558	Metastasis
0.279558	Metastasis
0.279558	Metastasis
0.279558	Metastasis
0.279558	Metastasis
0.279558	Metastasis
0.279558	Metastasis
0.279558	Metastasis
0.279558	Metastasis
0.279558	Metastasis
0.279558	Metastasis
0.279558	Metastasis
0.279558	Metastasis
0.279558	Metastasis
0.279558	Metastasis
0.279558	Metastasis
0.279558	Metastasis
0.279558	Metastasis
0.279558	Metastasis
0.279558	Metastasis
0.279558	Metastasis
0.279558	Metastasis
0.279558	Metastasis
0.279558	Metastasis
0.279558	Metastasis
0.279558	Metastasis
0.279558	Metastasis
0.279558	Metastasis
0.279558	Metastasis
0.279558	Metastasis
0.279558	Metastasis
0.279558	Metastasis
0.279558	Metastasis
0.279558	Metastasis
0.279558	Metastasis
0.279558	Metastasis
0.279558	Metastasis
0.279558	Metastasis
0.279558	Metastasis
0.279558	Metastasis
0.279558	Metastasis
0.279558	Metastasis
0.279558	Metastasis
0.279558	Metastasis
0.279558	Metastasis
0.279558	Metastasis
0.279558	Metastasis
0.279558	Metastasis
0.279558	Metastasis
0.279558	Metastasis
0.279558	Metastasis
0.279558	Metastasis
0.279558	Metastasis
0.279558	Metastasis
0.279558	Metastasis
0.279558	Metastasis
0.279558	Metastasis
0.279558	Metastasis
0.279558	Metastasis
0.279558	Metastasis
0.279558	Metastasis
0.279558	Metastasis
0.279558	Metastasis
0.279558	Metastasis
0.279558	Metastasis
0.279558	Metastasis
0.279558	Metastasis
0.279558	Metastasis
0.279558	Metastasis
0.279558	Metastasis
0.279558	Metastasis
0.279558	Metastasis
0.279558	Metastasis
0.279558	Metastasis
0.279558	Metastasis
0.279558	Metastasis
0.279558	Metastasis
0.279558	Metastasis
0.279558	Metastasis
0.279558	Metastasis
0.279558	Metastasis
0.279558	Metastasis
0.279558	Metastasis
0.279558	Metastasis
0.279558	Metastasis
0.279558	Metastasis
0.279558	Metastasis
0.279558	Metastasis
0.279558	Metastasis
0.279558	Metastasis
0.279558	Metastasis
0.279558	Metastasis
0.279558	Metastasis
0.279558	Metastasis
0.279558	Metastasis
0.279558	Metastasis
0.279558	Metastasis
0.279558	Metastasis
0.279558	Metastasis
0.279558	Metastasis
0.279558	Metastasis
0.279558	Metastasis
0.279558	Metastasis
0.279558	Metastasis
0.279558	Metastasis
0.279558	Metastasis
0.279558	Metastasis
0.279558	Metastasis
0.279558	Metastasis
0.279558	Metastasis
0.279558	Metastasis
0.279558	Metastasis
0.279558	Metastasis
0.279558	Metastasis
0.279558	Metastasis
0.279558	Metastasis
0.279558	Metastasis
0.279558	Metastasis
0.279558	Metastasis
0.279558	Metastasis
0.279558	Metastasis
0.279558	Metastasis
0.279558	Metastasis
0.279558	Metastasis
0.279558	Metastasis
0.279558	Metastasis
0.279558	Metastasis
0.279558	Metastasis
0.279558	Metastasis
0.279558	Metastasis
0.279558	Metastasis
0.279558	Metastasis
0.279558	Metastasis
0.279558	Metastasis
0.279558	Metastasis
0.279558	Metastasis
0.279558	Metastasis
0.279558	Metastasis
0.279558	Metastasis
0.279558	Metastasis
0.279558	Metastasis
0.279558	Metastasis
0.279558	Metastasis
0.279558	Metastasis
0.279558	Metastasis
0.279558	Metastasis
0.279558	Metastasis
0.279558	Metastasis
0.279558	Metastasis
0.279558	Metastasis
0.279558	Metastasis
0.279558	Metastasis
0.279558	Metastasis
0.279558	Metastasis
0.279558	Metastasis
0.279558	Metastasis
0.279558	Metastasis
0.279558	Metastasis
0.279558	Metastasis
0.279558	Metastasis
0.279558	Metastasis
0.279558	Metastasis
0.279558	Metastasis
0.279558	Metastasis
0.279558	Metastasis
0.279558	Metastasis
0.279558	Metastasis
0.279558	Metastasis
0.279558	Metastasis
0.279558	Metastasis
0.279558	Metastasis
0.279558	Metastasis
0.279558	Metastasis
0.279558	Metastasis
0.279558	Metastasis
0.279558	Metastasis
0.279558	Metastasis
0.279558	Metastasis
0.279558	Metastasis
0.279558	Metastasis
0.279558	Metastasis
0.279558	Metastasis
0.279558	Metastasis
0.279558	Metastasis
0.279558	Metastasis
0.279558	Metastasis
0.279558	Metastasis
0.279558	Metastasis
0.279558	Metastasis
0.279558	Metastasis
0.279558	Metastasis
0.279558	Metastasis
0.279558	Metastasis
0.279558	Metastasis
0.279558	Metastasis
0.279558	Metastasis
0.279558	Metastasis
0.279558	Metastasis
0.279558	Metastasis
0.279558	Metastasis
0.279558	Metastasis
0.279558	Metastasis
0.279558	Metastasis
0.279558	Metastasis
0.279558	Metastasis
0.279558	Metastasis
0.279558	Metastasis
0.279558	Metastasis
0.279558	Metastasis
0.279558	Metastasis
0.279558	Metastasis
0.279558	Metastasis
0.279558	Metastasis
0.279558	Metastasis
0.279558	Metastasis
0.279558	Metastasis
0.279558	Metastasis
0.279558	Metastasis
0.279558	Metastasis
0.279558	Metastasis
0.279558	Metastasis
0.279558	Metastasis
0.279558	Metastasis
0.279558	Metastasis
0.279558	Metastasis
0.279558	Metastasis
0.279558	Metastasis
0.279558	Metastasis
0.279558	Metastasis
0.279558	Metastasis
0.279558	Metastasis
0.279558	Metastasis
0.279558	Metastasis
0.279558	Metastasis
0.279558	Metastasis
0.279558	Metastasis
0.279558	Metastasis
0.279558	Metastasis
0.279558	Metastasis
0.279558	Metastasis
0.279558	Metastasis
0.279558	Metastasis
0.279558	Metastasis
0.279558	Metastasis
0.279558	Metastasis
0.279558	Metastasis
0.279558	Metastasis
0.279558	Metastasis
0.279558	Metastasis
0.279558	Metastasis
0.279558	Metastasis
0.279558	Metastasis
0.279558	Metastasis
0.279558	Metastasis
0.279558	Metastasis
0.279558	Metastasis
0.279558	Metastasis
0.279558	Metastasis
0.279558	Metastasis
0.279558	Metastasis
0.279558	Metastasis
0.279558	Metastasis
0.279558	Metastasis
0.279558	Metastasis
0.279558	Metastasis
0.279558	Metastasis
0.279558	Metastasis
0.279558	Metastasis
0.279558	Metastasis
0.279558	Metastasis
0.279558	Metastasis
0.279558	Metastasis
0.279558	Metastasis
0.279558	Metastasis
0.279558	Metastasis
0.279558	Metastasis
0.279558	Metastasis
0.279558	Metastasis
0.279558	Metastasis
0.279558	Metastasis
0.279558	Metastasis
0.279558	Metastasis
0.279558	Metastasis
0.279558	Metastasis
0.279558	Metastasis
0.279558	Metastasis
0.279558	Metastasis
0.279558	Metastasis
0.279558	Metastasis
0.279558	Metastasis
0.279558	Metastasis
0.279558	Metastasis
0.279558	Metastasis
0.279558	Metastasis
0.279558	Metastasis
0.279558	Metastasis
0.279558	Metastasis
0.279558	Metastasis
0.279558	Metastasis
0.279558	Metastasis
0.279558	Metastasis
0.279558	Metastasis
0.279558	Metastasis
0.279558	Metastasis
0.279558	Metastasis
0.279558	Metastasis
0.279558	Metastasis
0.279558	Metastasis
0.279558	Metastasis
0.279558	Metastasis
0.279558	Metastasis
0.279558	Metastasis
0.279558	Metastasis
0.279558	Metastasis
0.279558	Metastasis
0.279558	Metastasis
0.279558	Metastasis
0.279558	Metastasis
0.279558	Metastasis
0.279558	Metastasis
0.279558	Metastasis
0.279558	Metastasis
0.279558	Metastasis
0.279558	Metastasis
0.279558	Metastasis
0.279558	Metastasis
0.279558	Metastasis
0.279558	Metastasis
0.279558	Metastasis
0.279558	Metastasis
0.279558	Metastasis
0.279558	Metastasis
0.279558	Metastasis
0.279558	Metastasis
0.279558	Metastasis
0.279558	Metastasis
0.279558	Metastasis
0.279558	Metastasis
0.279558	Metastasis
0.279558	Metastasis
0.279558	Metastasis
0.279558	Metastasis
0.279558	Metastasis
0.279558	Metastasis
0.279558	Metastasis
0.279558	Metastasis
0.279558	Metastasis
0.279558	Metastasis
0.279558	Metastasis
0.279558	Metastasis
0.279558	Metastasis
0.279558	Metastasis
0.279558	Metastasis
0.279558	Metastasis
0.279558	Metastasis
0.279558	Metastasis
0.279558	Metastasis
0.279558	Metastasis
0.279558	Metastasis
0.279558	Metastasis
0.279558	Metastasis
0.279558	Metastasis
0.279558	Metastasis
0.279558	Metastasis
0.279558	Metastasis
0.279558	Metastasis
0.279558	Metastasis
0.279558	Metastasis
0.279558	Metastasis
0.279558	Metastasis
0.279558	Metastasis
0.279558	Metastasis
0.279558	Metastasis
0.279558	Metastasis
0.279558	Metastasis
0.279558	Metastasis
0.279558	Metastasis
0.279558	Metastasis
0.279558	Metastasis
0.279558	Metastasis
0.279558	Metastasis
0.279558	Metastasis
0.279558	Metastasis
0.279558	Metastasis
0.279558	Metastasis
0.279558	Metastasis
0.279558	Metastasis
0.279558	Metastasis
0.279558	Metastasis
0.279558	Metastasis
0.279558	Metastasis
0.279558	Metastasis
0.279558	Metastasis
0.279558	Metastasis
0.279558	Metastasis
0.279558	Metastasis
0.279558	Metastasis
0.279558	Metastasis
0.279558	Metastasis
0.279558	Metastasis
0.279558	Metastasis
0.279558	Metastasis
0.279558	Metastasis
0.279558	Metastasis
0.279558	Metastasis
0.279558	Metastasis
0.279558	Metastasis
0.279558	Metastasis
0.279558	Metastasis
0.279558	Metastasis
0.279558	Metastasis
0.279558	Metastasis
0.279558	Metastasis
0.279558	Metastasis
0.279558	Metastasis
0.279558	Metastasis
0.279558	Metastasis
0.279558	Metastasis
0.279558	Metastasis
0.279558	Metastasis
0.279558	Metastasis
0.279558	Metastasis
0.279558	Metastasis
0.279558	Metastasis
0.279558	Metastasis
0.279558	Metastasis
0.279558	Metastasis
0.279558	Metastasis
0.279558	Metastasis
0.279558	Metastasis
0.279558	Metastasis
0.279558	Metastasis
0.279558	Metastasis
0.279558	Metastasis
0.279558	Metastasis
0.279558	Metastasis
0.279558	Metastasis
0.279558	Metastasis
0.279558	Metastasis
0.279558	Metastasis
0.279558	Metastasis
0.279558	Metastasis
0.279558	Metastasis
0.279558	Metastasis
0.279558	Metastasis
0.279558	Metastasis
0.279558	Metastasis
0.279558	Metastasis
0.279558	Metastasis
0.279558	Metastasis
0.279558	Metastasis
0.279558	Metastasis
0.279558	Metastasis
0.279558	Metastasis
0.279558	Metastasis
0.279558	Metastasis
0.279558	Metastasis
0.279558	Metastasis
0.279558	Metastasis
0.279558	Metastasis
0.279558	Metastasis
0.279558	Metastasis
0.279558	Metastasis
0.279558	Metastasis
0.279558	Metastasis
0.279558	Metastasis
0.279558	Metastasis
0.279558	Metastasis
0.279558	Metastasis
0.279558	Metastasis
0.279558	Metastasis
0.279558	Metastasis
0.279558	Metastasis
0.279558	Metastasis
0.279558	Metastasis
0.279558	Metastasis
0.279558	Metastasis
0.279558	Metastasis
0.279558	Metastasis
0.279558	Metastasis
0.279558	Metastasis
0.279558	Metastasis
0.279558	Metastasis
0.279558	Metastasis
0.279558	Metastasis
0.279558	Metastasis
0.279558	Metastasis
0.279558	Metastasis
0.279558	Metastasis
0.279558	Metastasis
0.279558	Metastasis
0.279558	Metastasis
0.279558	Metastasis
0.279558	Metastasis
0.279558	Metastasis
0.279558	Metastasis
0.279558	Metastasis
0.279558	Metastasis
0.279558	Metastasis
0.279558	Metastasis
0.279558	Metastasis
0.279558	Metastasis
0.279558	Metastasis
0.279558	Metastasis
0.279558	Metastasis
0.279558	Metastasis
0.279558	Metastasis
0.279558	Metastasis
0.279558	Metastasis
0.279558	Metastasis
0.279558	Metastasis
0.279558	Metastasis
0.279558	Metastasis
0.279558	Metastasis
0.279558	Metastasis
0.279558	Metastasis
0.279558	Metastasis
0.279558	Metastasis
0.279558	Metastasis
0.279558	Metastasis
0.279558	Metastasis
0.279558	Metastasis
0.279558	Metastasis
0.279558	Metastasis
0.279558	Metastasis
0.279558	Metastasis
0.279558	Metastasis
0.279558	Metastasis
0.279558	Metastasis
0.279558	Metastasis
0.279558	Metastasis
0.279558	Metastasis
0.279558	Metastasis
0.279558	Metastasis
0.279558	Metastasis
0.279558	Metastasis
0.279558	Metastasis
0.279558	Metastasis
0.279558	Metastasis
0.279558	Metastasis
0.279558	Metastasis
0.279558	Metastasis
0.279558	Metastasis
0.279558	Metastasis
0.279558	Metastasis
0.279558	Metastasis
0.279558	Metastasis
0.279558	Metastasis
0.279558	Metastasis
0.279558	Metastasis
0.279558	Metastasis
0.279558	Metastasis
0.279558	Metastasis
0.279558	Metastasis
0.279558	Metastasis
0.279558	Metastasis
0.279558	Metastasis
0.279558	Metastasis
0.279558	Metastasis
0.279558	Metastasis
0.279558	Metastasis
0.279558	Metastasis
0.279558	Metastasis
0.279558	Metastasis
0.279558	Metastasis
0.279558	Metastasis
0.279558	Metastasis
0.279558	Metastasis
0.279558	Metastasis
0.279558	Metastasis
0.279558	Metastasis
0.279558	Metastasis
0.279558	Metastasis
0.279558	Metastasis
0.279558	Metastasis
0.279558	Metastasis
0.279558	Metastasis
0.279558	Metastasis
0.279558	Metastasis
0.279558	Metastasis
0.279558	Metastasis
0.279558	Metastasis
0.279558	Metastasis
0.279558	Metastasis
0.279558	Metastasis
0.279558	Metastasis
0.279558	Metastasis
0.279558	Metastasis
0.279558	Metastasis
0.279558	Metastasis
0.279558	Metastasis
0.279558	Metastasis
0.279558	Metastasis
0.279558	Metastasis
0.279558	Metastasis
0.279558	Metastasis
0.279558	Metastasis
0.279558	Metastasis
0.279558	Metastasis
0.279558	Metastasis
0.279558	Metastasis
0.279558	Metastasis
0.279558	Metastasis
0.279558	Metastasis
0.279558	Metastasis
0.279558	Metastasis
0.279558	Metastasis
0.279558	Metastasis
0.279558	Metastasis
0.279558	Metastasis
0.279558	Metastasis
0.279558	Metastasis
0.279558	Metastasis
0.279558	Metastasis
0.279558	Metastasis
0.279558	Metastasis
0.279558	Metastasis
0.279558	Metastasis
0.279558	Metastasis
0.279558	Metastasis
0.279558	Metastasis
0.279558	Metastasis
0.279558	Metastasis
0.279558	Metastasis
0.279558	Metastasis
0.279558	Metastasis
0.279558	Metastasis
0.279558	Metastasis
0.279558	Metastasis
0.279558	Metastasis
0.279558	Metastasis
0.279558	Metastasis
0.279558	Metastasis
0.279558	Metastasis
0.279558	Metastasis
0.279558	Metastasis
0.279558	Metastasis
0.279558	Metastasis
0.279558	Metastasis
0.279558	Metastasis
0.279558	Metastasis
0.279558	Metastasis
0.279558	Metastasis
0.279558	Metastasis
0.279558	Metastasis
0.279558	Metastasis
0.279558	Metastasis
0.279558	Metastasis
0.279558	Metastasis
0.279558	Metastasis
0.279558	Metastasis
0.279558	Metastasis
0.279558	Metastasis
0.279558	Metastasis
0.279558	Metastasis
0.279558	Metastasis
0.279558	Metastasis
0.279558	Metastasis
0.279558	Metastasis
0.279558	Metastasis
0.279558	Metastasis
0.279558	Metastasis
0.279558	Metastasis
0.279558	Metastasis
0.279558	Metastasis
0.279558	Metastasis
0.279558	Metastasis
0.279558	Metastasis
0.279558	Metastasis
0.279558	Metastasis
0.279558	Metastasis
0.279558	Metastasis
0.279558	Metastasis
0.279558	Metastasis
0.279558	Metastasis
0.279558	Metastasis
0.279558	Metastasis
0.279558	Metastasis
0.279558	Metastasis
0.279558	Metastasis
0.279558	Metastasis
0.279558	Metastasis
0.279558	Metastasis
0.279558	Metastasis
0.279558	Metastasis
0.279558	Metastasis
0.279558	Metastasis
0.279558	Metastasis
0.279558	Metastasis
0.279558	Metastasis
0.279558	Metastasis
0.279558	Metastasis
0.279558	Metastasis
0.279558	Metastasis
0.279558	Metastasis
0.279558	Metastasis
0.279558	Metastasis
0.279558	Metastasis
0.279558	Metastasis
0.279558	Metastasis
0.279558	Metastasis
0.279558	Metastasis
0.279558	Metastasis
0.279558	Metastasis
0.279558	Metastasis
0.279558	Metastasis
0.279558	Metastasis
0.279558	Metastasis
0.279558	Metastasis
0.279558	Metastasis
0.279558	Metastasis
0.279558	Metastasis
0.279558	Metastasis
0.279558	Metastasis
0.279558	Metastasis
0.279558	Metastasis
0.279558	Metastasis
0.279558	Metastasis
0.279558	Metastasis
0.279558	Metastasis
0.279558	Metastasis
0.279558	Metastasis
0.279558	Metastasis
0.279558	Metastasis
0.279558	Metastasis
0.279558	Metastasis
0.279558	Metastasis
0.279558	Metastasis
0.279558	Metastasis
0.279558	Metastasis
0.279558	Metastasis
0.279558	Metastasis
0.279558	Metastasis
0.279558	Metastasis
0.279558	Metastasis
0.279558	Metastasis
0.279558	Metastasis
0.279558	Metastasis
0.279558	Metastasis
0.279558	Metastasis
0.279558	Metastasis
0.279558	Metastasis
0.279558	Metastasis
0.279558	Metastasis
0.279558	Metastasis
0.279558	Metastasis
0.279558	Metastasis
0.279558	Metastasis
0.279558	Metastasis
0.279558	Metastasis
0.279558	Metastasis
0.279558	Metastasis
0.279558	Metastasis
0.279558	Metastasis
0.279558	Metastasis
0.279558	Metastasis
0.279558	Metastasis
0.279558	Metastasis
0.279558	Metastasis
0.279558	Metastasis
0.279558	Metastasis
0.279558	Metastasis
0.279558	Metastasis
0.279558	Metastasis
0.279558	Metastasis
0.279558	Metastasis
0.279558	Metastasis
0.279558	Metastasis
0.279558	Metastasis
0.279558	Metastasis
0.279558	Metastasis
0.279558	Metastasis
0.279558	Metastasis
0.279558	Metastasis
0.279558	Metastasis
0.279558	Metastasis
0.279558	Metastasis
0.279558	Metastasis
0.279558	Metastasis
0.279558	Metastasis
0.279558	Metastasis
0.279558	Metastasis
0.279558	Metastasis
0.279558	Metastasis
0.279558	Metastasis
0.279558	Metastasis
0.279558	Metastasis
0.279558	Metastasis
0.279558	Metastasis
0.279558	Metastasis
0.279558	Metastasis
0.279558	Metastasis
0.279558	Metastasis
0.279558	Metastasis
0.279558	Metastasis
0.279558	Metastasis
0.279558	Metastasis
0.279558	Metastasis
0.279558	Metastasis
0.279558	Metastasis
0.279558	Metastasis
0.279558	Metastasis
0.279558	Metastasis
0.279558	Metastasis
0.279558	Metastasis
0.279558	Metastasis
0.279558	Metastasis
0.279558	Metastasis
0.279558	Metastasis
0.279558	Metastasis
0.279558	Metastasis
0.279558	Metastasis
0.279558	Metastasis
0.279558	Metastasis
0.279558	Metastasis
0.279558	Metastasis
0.279558	Metastasis
0.279558	Metastasis
0.279558	Metastasis
0.279558	Metastasis
0.279558	Metastasis
0.279558	Metastasis
0.279558	Metastasis
0.279558	Metastasis
0.279558	Metastasis
0.279558	Metastasis
0.279558	Metastasis
0.279558	Metastasis
0.279558	Metastasis
0.279558	Metastasis
0.279558	Metastasis
0.279558	Metastasis
0.279558	Metastasis
0.279558	Metastasis
0.279558	Metastasis
0.279558	Metastasis
0.279558	Metastasis
0.279558	Metastasis
0.279558	Metastasis
0.279558	Metastasis
0.279558	Metastasis
0.279558	Metastasis
0.279558	Metastasis
0.279558	Metastasis
0.279558	Metastasis
0.279558	Metastasis
0.279558	Metastasis
0.279558	Metastasis
0.279558	Metastasis
0.279558	Metastasis
0.279558	Metastasis
0.279558	Metastasis
0.279558	Metastasis
0.279558	Metastasis
0.279558	Metastasis
0.279558	Metastasis
0.279558	Metastasis
0.279558	Metastasis
0.279558	Metastasis
0.279558	Metastasis
0.279558	Metastasis
0.279558	Metastasis
0.279558	Metastasis
0.279558	Metastasis
0.279558	Metastasis
0.279558	Metastasis
0.279558	Metastasis
0.279558	Metastasis
0.279558	Metastasis
0.279558	Metastasis
0.279558	Metastasis
0.279558	Metastasis
0.279558	Metastasis
0.279558	Metastasis
0.279558	Metastasis
0.279558	Metastasis
0.279558	Metastasis
0.279558	Metastasis
0.279558	Metastasis
0.279558	Metastasis
0.279558	Metastasis
0.279558	Metastasis
0.279558	Metastasis
0.279558	Metastasis
0.279558	Metastasis
0.279558	Metastasis
0.279558	Metastasis
0.279558	Metastasis
0.279558	Metastasis
0.279558	Metastasis
0.279558	Metastasis
0.279558	Metastasis
0.279558	Metastasis
0.279558	Metastasis
0.279558	Metastasis
0.279558	Metastasis
0.279558	Metastasis
0.279558	Metastasis
0.279558	Metastasis
0.279558	Metastasis
0.279558	Metastasis
0.279558	Metastasis
0.279558	Metastasis
0.279558	Metastasis
0.279558	Metastasis
0.279558	Metastasis
0.279558	Metastasis
0.279558	Metastasis
0.279558	Metastasis
0.279558	Metastasis
0.279558	Metastasis
0.279558	Metastasis
0.279558	Metastasis
0.279558	Metastasis
0.279558	Metastasis
0.279558	Metastasis
0.279558	Metastasis
0.279558	Metastasis
0.279558	Metastasis
0.279558	Metastasis
0.279558	Metastasis
0.279558	Metastasis
0.279558	Metastasis
0.279558	Metastasis
0.279558	Metastasis
0.279558	Metastasis
0.279558	Metastasis
0.279558	Metastasis
0.279558	Metastasis
0.279558	Metastasis
0.279558	Metastasis
0.279558	Metastasis
0.279558	Metastasis
0.279558	Metastasis
0.279558	Metastasis
0.279558	Metastasis
0.279558	Metastasis
0.279558	Metastasis
0.279558	Metastasis
0.279558	Metastasis
0.279558	Metastasis
0.279558	Metastasis
0.279558	Metastasis
0.279558	Metastasis
0.279558	Metastasis
0.279558	Metastasis
0.279558	Metastasis
0.279558	Metastasis
0.279558	Metastasis
0.279558	Metastasis
0.279558	Metastasis
0.279558	Metastasis
0.279558	Metastasis
0.279558	Metastasis
0.279558	Metastasis
0.279558	Metastasis
0.279558	Metastasis
0.279558	Metastasis
0.279558	Metastasis
0.279558	Metastasis
0.279558	Metastasis
0.279558	Metastasis
0.279558	Metastasis
0.279558	Metastasis
0.279558	Metastasis
0.279558	Metastasis
0.279558	Metastasis
0.279558	Metastasis
0.279558	Metastasis
0.279558	Metastasis
0.279558	Metastasis
0.279558	Metastasis
0.279558	Metastasis
0.279558	Metastasis
0.279558	Metastasis
0.279558	Metastasis
0.279558	Metastasis
0.279558	Metastasis
0.279558	Metastasis
0.279558	Metastasis
0.279558	Metastasis
0.279558	Metastasis
0.279558	Metastasis
0.279558	Metastasis
0.279558	Metastasis
0.279558	Metastasis
0.279558	Metastasis
0.279558	Metastasis
0.279558	Metastasis
0.279558	Metastasis
0.279558	Metastasis
0.279558	Metastasis
0.279558	Metastasis
0.279558	Metastasis
0.279558	Metastasis
0.279558	Metastasis
0.279558	Metastasis
0.279558	Metastasis
0.279558	Metastasis
0.279558	Metastasis
0.279558	Metastasis
0.279558	Metastasis
0.279558	Metastasis
0.279558	Metastasis
0.279558	Metastasis
0.279558	Metastasis
0.279558	Metastasis
0.279558	Metastasis
0.279558	Metastasis
0.279558	Metastasis
0.279558	Metastasis
0.279558	Metastasis
0.279558	Metastasis
0.279558	Metastasis
0.279558	Metastasis
0.279558	Metastasis
0.279558	Metastasis
0.279558	Metastasis
0.279558	Metastasis
0.279558	Metastasis
0.279558	Metastasis
0.279558	Metastasis
0.279558	Metastasis
0.279558	Metastasis
0.279558	Metastasis
0.279558	Metastasis
0.279558	Metastasis
0.279558	Metastasis
0.279558	Metastasis
0.279558	Metastasis
0.279558	Metastasis
0.279558	Metastasis
0.279558	Metastasis
0.279558	Metastasis
0.279558	Metastasis
0.279558	Metastasis
0.279558	Metastasis
0.279558	Metastasis
0.279558	Metastasis
0.279558	Metastasis
0.279558	Metastasis
0.279558	Metastasis
0.279558	Metastasis
0.279558	Metastasis
0.279558	Metastasis
0.279558	Metastasis
0.279558	Metastasis
0.279558	Metastasis
0.279558	Metastasis
0.279558	Metastasis
0.279558	Metastasis
0.279558	Metastasis
0.279558	Metastasis
0.279558	Metastasis
0.279558	Metastasis
0.279558	Metastasis
0.279558	Metastasis
0.279558	Metastasis
0.279558	Metastasis
0.279558	Metastasis
0.279558	Metastasis
0.279558	Metastasis
0.279558	Metastasis
0.279558	Metastasis
0.279558	Metastasis
0.279558	Metastasis
0.279558	Metastasis
0.279558	Metastasis
0.279558	Metastasis
0.279558	Metastasis
0.279558	Metastasis
0.279558	Metastasis
0.279558	Metastasis
0.279558	Metastasis
0.279558	Metastasis
0.279558	Metastasis
0.279558	Metastasis
0.279558	Metastasis
0.279558	Metastasis
0.279558	Metastasis
0.279558	Metastasis
0.279558	Metastasis
0.279558	Metastasis
0.279558	Metastasis
0.279558	Metastasis
0.279558	Metastasis
0.279558	Metastasis
0.279558	Metastasis
0.279558	Metastasis
0.279558	Metastasis
0.279558	Metastasis
0.279558	Metastasis
0.279558	Metastasis
0.279558	Metastasis
0.279558	Metastasis
0.279558	Metastasis
0.279558	Metastasis
0.279558	Metastasis
0.279558	Metastasis
0.279558	Metastasis
0.279558	Metastasis
0.279558	Metastasis
0.279558	Metastasis
0.279558	Metastasis
0.279558	Metastasis
0.279558	Metastasis
0.279558	Metastasis
0.279558	Metastasis
0.279558	Metastasis
0.279558	Metastasis
0.279558	Metastasis
0.279558	Metastasis
0.279558	Metastasis
0.279558	Metastasis
0.279558	Metastasis
0.279558	Metastasis
0.279558	Metastasis
0.279558	Metastasis
0.279558	Metastasis
0.279558	Metastasis
0.279558	Metastasis
0.279558	Metastasis
0.279558	Metastasis
0.279558	Metastasis
0.279558	Metastasis
0.279558	Metastasis
0.279558	Metastasis
0.279558	Metastasis
0.279558	Metastasis
0.279558	Metastasis
0.279558	Metastasis
0.279558	Metastasis
0.279558	Metastasis
0.279558	Metastasis
0.279558	Metastasis
0.279558	Metastasis
0.279558	Metastasis
0.279558	Metastasis
0.279558	Metastasis
0.279558	Metastasis
0.279558	Metastasis
0.279558	Metastasis
0.279558	Metastasis
0.279558	Metastasis
0.279558	Metastasis
0.279558	Metastasis
0.279558	Metastasis
0.279558	Metastasis
0.279558	Metastasis
0.279558	Metastasis
0.279558	Metastasis
0.279558	Metastasis
0.279558	Metastasis
0.279558	Metastasis
0.279558	Metastasis
0.279558	Metastasis
0.279558	Metastasis
0.279558	Metastasis
0.279558	Metastasis
0.279558	Metastasis
0.279558	Metastasis
0.279558	Metastasis
0.279558	Metastasis
0.279558	Metastasis
0.279558	Metastasis
0.279558	Metastasis
0.279558	Metastasis
0.279558	Metastasis
0.279558	Metastasis
0.279558	Metastasis
0.279558	Metastasis
0.279558	Metastasis
0.279558	Metastasis
0.279558	Metastasis
0.279558	Metastasis
0.279558	Metastasis
0.279558	Metastasis
0.279558	Metastasis
0.279558	Metastasis
0.279558	Metastasis
0.279558	Metastasis
0.279558	Metastasis
0.279558	Metastasis
0.279558	Metastasis
0.279558	Metastasis
0.279558	Metastasis
0.279558	Metastasis
0.279558	Metastasis
0.279558	Metastasis
0.279558	Metastasis
0.279558	Metastasis
0.279558	Metastasis
0.279558	Metastasis
0.279558	Metastasis
0.279558	Metastasis
0.279558	Metastasis
0.279558	Metastasis
0.279558	Metastasis
0.279558	Metastasis
0.279558	Metastasis
0.279558	Metastasis
0.279558	Metastasis
0.279558	Metastasis
0.279558	Metastasis
0.279558	Metastasis
0.279558	Metastasis
0.279558	Metastasis
0.279558	Metastasis
0.279558	Metastasis
0.279558	Metastasis
0.279558	Metastasis
0.279558	Metastasis
0.279558	Metastasis
0.279558	Metastasis
0.279558	Metastasis
0.279558	Metastasis
0.279558	Metastasis
0.279558	Metastasis
0.279558	Metastasis
0.279558	Metastasis
0.279558	Metastasis
0.279558	Metastasis
0.279558	Metastasis
0.279558	Metastasis
0.279558	Metastasis
0.279558	Metastasis
0.279558	Metastasis
0.279558	Metastasis
0.279558	Metastasis
0.279558	Metastasis
0.279558	Metastasis
0.279558	Metastasis
0.279558	Metastasis
0.279558	Metastasis
0.279558	Metastasis
0.279558	Metastasis
0.279558	Metastasis
0.279558	Metastasis
0.279558	Metastasis
0.279558	Metastasis
0.279558	Metastasis
0.279558	Metastasis
0.279558	Metastasis
0.279558	Metastasis
0.279558	Metastasis
0.279558	Metastasis
0.279558	Metastasis
0.279558	Metastasis
0.279558	Metastasis
0.279558	Metastasis
0.279558	Metastasis
0.279558	Metastasis
0.279558	Metastasis
0.279558	Metastasis
0.279558	Metastasis
0.279558	Metastasis
0.279558	Metastasis
0.279558	Metastasis
0.279558	Metastasis
0.279558	Metastasis
0.279558	Metastasis
0.279558	Metastasis
0.279558	Metastasis
0.279558	Metastasis
0.279558	Metastasis
0.279558	Metastasis
0.279558	Metastasis
0.279558	Metastasis
0.279558	Metastasis
0.279558	Metastasis
0.279558	Metastasis
0.279558	Metastasis
0.279558	Metastasis
0.279558	Metastasis
0.279558	Metastasis
0.279558	Metastasis
0.279558	Metastasis
0.279558	Metastasis
0.279558	Metastasis
0.279558	Metastasis
0.279558	Metastasis
0.279558	Metastasis
0.279558	Metastasis
0.279558	Metastasis
0.279558	Metastasis
0.279558	Metastasis
0.279558	Metastasis
0.279558	Metastasis
0.279558	Metastasis
0.279558	Metastasis
0.279558	Metastasis
0.279558	Metastasis
0.279558	Metastasis
0.279558	Metastasis
0.279558	Metastasis
0.279558	Metastasis
0.279558	Metastasis
0.279558	Metastasis
0.279558	Metastasis
0.279558	Metastasis
0.279558	Metastasis
0.279558	Metastasis
0.279558	Metastasis
0.279558	Metastasis
0.279558	Metastasis
0.279558	Metastasis
0.279558	Metastasis
0.279558	Metastasis
0.279558	Metastasis
0.279558	Metastasis
0.279558	Metastasis
0.279558	Metastasis
0.279558	Metastasis
0.279558	Metastasis
0.279558	Metastasis
0.279558	Metastasis
0.279558	Metastasis
0.279558	Metastasis
0.279558	Metastasis
0.279558	Metastasis
0.279558	Metastasis
0.279558	Metastasis
0.279558	Metastasis
0.279558	Metastasis
0.279558	Metastasis
0.279558	Metastasis
0.279558	Metastasis
0.279558	Metastasis
0.279558	Metastasis
0.279558	Metastasis
0.279558	Metastasis
0.279558	Metastasis
0.279558	Metastasis
0.279558	Metastasis
0.279558	Metastasis
0.279558	Metastasis
0.279558	Metastasis
0.279558	Metastasis
0.279558	Metastasis
0.279558	Metastasis
0.279558	Metastasis
0.279558	Metastasis
0.279558	Metastasis
0.279558	Metastasis
0.279558	Metastasis
0.279558	Metastasis
0.279558	Metastasis
0.279558	Metastasis
0.279558	Metastasis
0.279558	Metastasis
0.279558	Metastasis
0.279558	Metastasis
0.279558	Metastasis
0.279558	Metastasis
0.279558	Metastasis
0.279558	Metastasis
0.279558	Metastasis
0.279558	Metastasis
0.279558	Metastasis
0.279558	Metastasis
0.279558	Metastasis
0.279558	Metastasis
0.279558	Metastasis
0.279558	Metastasis
0.279558	Metastasis
0.279558	Metastasis
0.279558	Metastasis
0.279558	Metastasis
0.279558	Metastasis
0.279558	Metastasis
0.279558	Metastasis
0.279558	Metastasis
0.279558	Metastasis
0.279558	Metastasis
0.279558	Metastasis
0.279558	Metastasis
0.279558	Metastasis
0.279558	Metastasis
0.279558	Metastasis
0.279558	Metastasis
0.279558	Metastasis
0.279558	Metastasis
0.279558	Metastasis
0.279558	Metastasis
0.279558	Metastasis
0.279558	Metastasis
0.279558	Metastasis
0.279558	Metastasis
0.279558	Metastasis
0.279558	Metastasis
0.279558	Metastasis
0.279558	Metastasis
0.279558	Metastasis
0.279558	Metastasis
0.279558	Metastasis
0.279558	Metastasis
0.279558	Metastasis
0.279558	Metastasis
0.279558	Metastasis
0.279558	Metastasis
0.279558	Metastasis
0.279558	Metastasis
0.279558	Metastasis
0.279558	Metastasis
0.279558	Metastasis
0.279558	Metastasis
0.279558	Metastasis
0.279558	Metastasis
0.279558	Metastasis
0.279558	Metastasis
0.279558	Metastasis
0.279558	Metastasis
0.279558	Metastasis
0.279558	Metastasis
0.279558	Metastasis
0.279558	Metastasis
0.279558	Metastasis
0.279558	Metastasis
0.279558	Metastasis
0.279558	Metastasis
0.279558	Metastasis
0.279558	Metastasis
0.279558	Metastasis
0.279558	Metastasis
0.279558	Metastasis
0.279558	Metastasis
0.279558	Metastasis
0.279558	Metastasis
0.279558	Metastasis
0.279558	Metastasis
0.279558	Metastasis
0.279558	Metastasis
0.279558	Metastasis
0.279558	Metastasis
0.279558	Metastasis
0.279558	Metastasis
0.279558	Metastasis
0.279558	Metastasis
0.279558	Metastasis
0.279558	Metastasis
0.279558	Metastasis
0.279558	Metastasis
0.279558	Metastasis
0.279558	Metastasis
0.279558	Metastasis
0.279558	Metastasis
0.279558	Metastasis
0.279558	Metastasis
0.279558	Metastasis
0.279558	Metastasis
0.279558	Metastasis
0.279558	Metastasis
0.279558	Metastasis
0.279558	Metastasis
0.279558	Metastasis
0.279558	Metastasis
0.279558	Metastasis
0.279558	Metastasis
0.279558	Metastasis
0.279558	Metastasis
0.279558	Metastasis
0.279558	Metastasis
0.279558	Metastasis
0.279558	Metastasis
0.279558	Metastasis
0.279558	Metastasis
0.279558	Metastasis
0.279558	Metastasis
0.279558	Metastasis
0.279558	Metastasis
0.279558	Metastasis
0.279558	Metastasis
0.279558	Metastasis
0.279558	Metastasis
0.279558	Metastasis
0.279558	Metastasis
0.279558	Metastasis
0.279558	Metastasis
0.279558	Metastasis
0.279558	Metastasis
0.279558	Metastasis
0.279558	Metastasis
0.279558	Metastasis
0.279558	Metastasis
0.279558	Metastasis
0.279558	Metastasis
0.279558	Metastasis
0.279558	Metastasis
0.279558	Metastasis
0.279558	Metastasis
0.454376	Metastasis
0.454376	Metastasis
0.454376	Metastasis
0.454376	Metastasis
0.454376	Metastasis
0.454376	Metastasis
0.454376	Metastasis
0.454376	Metastasis
0.454376	Metastasis
0.454376	Metastasis
0.454376	Metastasis
0.454376	Metastasis
0.454376	Metastasis
0.454376	Metastasis
0.454376	Metastasis
0.454376	Metastasis
0.454376	Metastasis
0.454376	Metastasis
0.454376	Metastasis
0.454376	Metastasis
0.454376	Metastasis
0.454376	Metastasis
0.454376	Metastasis
0.454376	Metastasis
0.454376	Metastasis
0.454376	Metastasis
0.454376	Metastasis
0.454376	Metastasis
0.454376	Metastasis
0.454376	Metastasis
0.454376	Metastasis
0.454376	Metastasis
0.454376	Metastasis
0.454376	Metastasis
0.454376	Metastasis
0.454376	Metastasis
0.454376	Metastasis
0.454376	Metastasis
0.454376	Metastasis
0.454376	Metastasis
0.454376	Metastasis
0.454376	Metastasis
0.454376	Metastasis
0.454376	Metastasis
0.454376	Metastasis
0.454376	Metastasis
0.454376	Metastasis
0.454376	Metastasis
0.454376	Metastasis
0.454376	Metastasis
0.454376	Metastasis
0.454376	Metastasis
0.454376	Metastasis
0.454376	Metastasis
0.454376	Metastasis
0.454376	Metastasis
0.454376	Metastasis
0.454376	Metastasis
0.454376	Metastasis
0.454376	Metastasis
0.454376	Metastasis
0.454376	Metastasis
0.454376	Metastasis
0.454376	Metastasis
0.454376	Metastasis
0.454376	Metastasis
0.454376	Metastasis
0.454376	Metastasis
0.454376	Metastasis
0.122762	Metastasis
0.122762	Metastasis
0.122762	Metastasis
0.122762	Metastasis
0.122762	Metastasis
0.122762	Metastasis
0.122762	Metastasis
0.122762	Metastasis
0.122762	Metastasis
0.122762	Metastasis
0.122762	Metastasis
0.122762	Metastasis
0.122762	Metastasis
0.122762	Metastasis
0.122762	Metastasis
0.122762	Metastasis
0.122762	Metastasis
0.122762	Metastasis
0.122762	Metastasis
0.122762	Metastasis
0.122762	Metastasis
0.122762	Metastasis
0.122762	Metastasis
0.122762	Metastasis
0.122762	Metastasis
0.122762	Metastasis
0.122762	Metastasis
0.122762	Metastasis
0.122762	Metastasis
0.122762	Metastasis
0.122762	Metastasis
0.122762	Metastasis
0.122762	Metastasis
0.122762	Metastasis
0.122762	Metastasis
0.122762	Metastasis
0.122762	Metastasis
0.122762	Metastasis
0.122762	Metastasis
0.122762	Metastasis
0.122762	Metastasis
0.122762	Metastasis
0.122762	Metastasis
0.122762	Metastasis
0.122762	Metastasis
0.122762	Metastasis
0.122762	Metastasis
0.122762	Metastasis
0.122762	Metastasis
0.122762	Metastasis
0.122762	Metastasis
0.122762	Metastasis
0.122762	Metastasis
0.122762	Metastasis
0.122762	Metastasis
0.122762	Metastasis
0.122762	Metastasis
0.122762	Metastasis
0.122762	Metastasis
0.122762	Metastasis
0.122762	Metastasis
0.122762	Metastasis
0.122762	Metastasis
0.122762	Metastasis
0.122762	Metastasis
0.122762	Metastasis
0.122762	Metastasis
0.122762	Metastasis
0.122762	Metastasis
0.122762	Metastasis
0.122762	Metastasis
0.122762	Metastasis
0.122762	Metastasis
0.122762	Metastasis
0.122762	Metastasis
0.122762	Metastasis
0.122762	Metastasis
0.122762	Metastasis
0.122762	Metastasis
0.122762	Metastasis
0.122762	Metastasis
0.122762	Metastasis
0.122762	Metastasis
0.122762	Metastasis
0.122762	Metastasis
0.122762	Metastasis
0.122762	Metastasis
0.122762	Metastasis
0.122762	Metastasis
0.122762	Metastasis
0.122762	Metastasis
0.122762	Metastasis
0.122762	Metastasis
0.122762	Metastasis
0.122762	Metastasis
0.122762	Metastasis
0.122762	Metastasis
0.122762	Metastasis
0.122762	Metastasis
0.122762	Metastasis
0.122762	Metastasis
0.122762	Metastasis
0.122762	Metastasis
0.122762	Metastasis
0.122762	Metastasis
0.122762	Metastasis
0.122762	Metastasis
0.122762	Metastasis
0.122762	Metastasis
0.122762	Metastasis
0.122762	Metastasis
0.122762	Metastasis
0.122762	Metastasis
0.122762	Metastasis
0.122762	Metastasis
0.122762	Metastasis
0.122762	Metastasis
0.122762	Metastasis
0.122762	Metastasis
0.122762	Metastasis
0.122762	Metastasis
0.122762	Metastasis
0.122762	Metastasis
0.122762	Metastasis
0.122762	Metastasis
0.122762	Metastasis
0.122762	Metastasis
0.122762	Metastasis
0.122762	Metastasis
0.122762	Metastasis
0.122762	Metastasis
0.122762	Metastasis
0.122762	Metastasis
0.122762	Metastasis
0.122762	Metastasis
0.122762	Metastasis
0.122762	Metastasis
0.122762	Metastasis
0.122762	Metastasis
0.122762	Metastasis
0.122762	Metastasis
0.122762	Metastasis
0.122762	Metastasis
0.122762	Metastasis
0.122762	Metastasis
0.122762	Metastasis
0.122762	Metastasis
0.122762	Metastasis
0.122762	Metastasis
0.122762	Metastasis
0.122762	Metastasis
0.122762	Metastasis
0.122762	Metastasis
0.122762	Metastasis
0.122762	Metastasis
0.122762	Metastasis
0.122762	Metastasis
0.122762	Metastasis
0.122762	Metastasis
0.122762	Metastasis
0.122762	Metastasis
0.122762	Metastasis
0.122762	Metastasis
0.122762	Metastasis
0.122762	Metastasis
0.122762	Metastasis
0.122762	Metastasis
0.122762	Metastasis
0.122762	Metastasis
0.122762	Metastasis
0.122762	Metastasis
0.122762	Metastasis
0.122762	Metastasis
0.122762	Metastasis
0.122762	Metastasis
0.122762	Metastasis
0.122762	Metastasis
0.122762	Metastasis
0.122762	Metastasis
0.122762	Metastasis
0.122762	Metastasis
0.122762	Metastasis
0.122762	Metastasis
0.122762	Metastasis
0.122762	Metastasis
0.122762	Metastasis
0.122762	Metastasis
0.122762	Metastasis
0.126946	Primary
0.126946	Primary
0.126946	Primary
0.126946	Primary
0.126946	Primary
0.126946	Primary
0.126946	Primary
0.126946	Primary
0.126946	Primary
0.126946	Primary
0.126946	Primary
0.126946	Primary
0.126946	Primary
0.126946	Primary
0.126946	Primary
0.126946	Primary
0.126946	Primary
0.126946	Primary
0.126946	Primary
0.126946	Primary
0.126946	Primary
0.126946	Primary
0.126946	Primary
0.126946	Primary
0.126946	Primary
0.126946	Primary
0.126946	Primary
0.126946	Primary
0.126946	Primary
0.126946	Primary
0.126946	Primary
0.126946	Primary
0.126946	Primary
0.126946	Primary
0.126946	Primary
0.126946	Primary
0.126946	Primary
0.126946	Primary
0.126946	Primary
0.126946	Primary
0.126946	Primary
0.126946	Primary
0.126946	Primary
0.126946	Primary
0.126946	Primary
0.126946	Primary
0.126946	Primary
0.126946	Primary
0.126946	Primary
0.126946	Primary
0.126946	Primary
0.126946	Primary
0.126946	Primary
0.126946	Primary
0.126946	Primary
0.126946	Primary
0.126946	Primary
0.126946	Primary
0.126946	Primary
0.126946	Primary
0.126946	Primary
0.126946	Primary
0.126946	Primary
0.126946	Primary
0.126946	Primary
0.126946	Primary
0.126946	Primary
0.126946	Primary
0.126946	Primary
0.126946	Primary
0.126946	Primary
0.126946	Primary
0.126946	Primary
0.126946	Primary
0.126946	Primary
0.126946	Primary
0.126946	Primary
0.126946	Primary
0.126946	Primary
0.126946	Primary
0.126946	Primary
0.126946	Primary
0.126946	Primary
0.126946	Primary
0.126946	Primary
0.126946	Primary
0.126946	Primary
0.126946	Primary
0.126946	Primary
0.126946	Primary
0.126946	Primary
0.126946	Primary
0.126946	Primary
0.126946	Primary
0.126946	Primary
0.126946	Primary
0.126946	Primary
0.126946	Primary
0.126946	Primary
0.126946	Primary
0.126946	Primary
0.126946	Primary
0.126946	Primary
0.126946	Primary
0.126946	Primary
0.126946	Primary
0.126946	Primary
0.126946	Primary
0.126946	Primary
0.126946	Primary
0.126946	Primary
0.126946	Primary
0.126946	Primary
0.126946	Primary
0.126946	Primary
0.126946	Primary
0.126946	Primary
0.126946	Primary
0.126946	Primary
0.126946	Primary
0.126946	Primary
0.126946	Primary
0.126946	Primary
0.126946	Primary
0.126946	Primary
0.126946	Primary
0.126946	Primary
0.126946	Primary
0.126946	Primary
0.126946	Primary
0.126946	Primary
0.126946	Primary
0.126946	Primary
0.126946	Primary
0.126946	Primary
0.126946	Primary
0.126946	Primary
0.126946	Primary
0.126946	Primary
0.126946	Primary
0.126946	Primary
0.126946	Primary
0.126946	Primary
0.126946	Primary
0.126946	Primary
0.126946	Primary
0.126946	Primary
0.126946	Primary
0.126946	Primary
0.126946	Primary
0.126946	Primary
0.126946	Primary
0.126946	Primary
0.126946	Primary
0.126946	Primary
0.126946	Primary
0.126946	Primary
0.126946	Primary
0.126946	Primary
0.126946	Primary
0.126946	Primary
0.126946	Primary
0.126946	Primary
0.126946	Primary
0.126946	Primary
0.126946	Primary
0.126946	Primary
0.126946	Primary
0.126946	Primary
0.126946	Primary
0.126946	Primary
0.126946	Primary
0.126946	Primary
0.126946	Primary
0.126946	Primary
0.126946	Primary
0.126946	Primary
0.126946	Primary
0.126946	Primary
0.126946	Primary
0.126946	Primary
0.126946	Primary
0.126946	Primary
0.126946	Primary
0.126946	Primary
0.126946	Primary
0.126946	Primary
0.126946	Primary
0.126946	Primary
0.126946	Primary
0.126946	Primary
0.126946	Primary
0.126946	Primary
0.126946	Primary
0.126946	Primary
0.126946	Primary
0.126946	Primary
0.126946	Primary
0.126946	Primary
0.126946	Primary
0.126946	Primary
0.126946	Primary
0.126946	Primary
0.126946	Primary
0.126946	Primary
0.126946	Primary
0.126946	Primary
0.126946	Primary
0.126946	Primary
0.126946	Primary
0.126946	Primary
0.126946	Primary
0.126946	Primary
0.126946	Primary
0.126946	Primary
0.126946	Primary
0.126946	Primary
0.126946	Primary
0.126946	Primary
0.126946	Primary
0.126946	Primary
0.126946	Primary
0.126946	Primary
0.126946	Primary
0.126946	Primary
0.126946	Primary
0.126946	Primary
0.126946	Primary
0.126946	Primary
0.126946	Primary
0.126946	Primary
0.126946	Primary
0.126946	Primary
0.126946	Primary
0.126946	Primary
0.126946	Primary
0.126946	Primary
0.126946	Primary
0.126946	Primary
0.126946	Primary
0.126946	Primary
0.126946	Primary
0.126946	Primary
0.126946	Primary
0.126946	Primary
0.126946	Primary
0.126946	Primary
0.126946	Primary
0.126946	Primary
0.126946	Primary
0.126946	Primary
0.126946	Primary
0.126946	Primary
0.126946	Primary
0.126946	Primary
0.126946	Primary
0.126946	Primary
0.126946	Primary
0.126946	Primary
0.126946	Primary
0.126946	Primary
0.126946	Primary
0.126946	Primary
0.126946	Primary
0.126946	Primary
0.126946	Primary
0.126946	Primary
0.126946	Primary
0.126946	Primary
0.126946	Primary
0.126946	Primary
0.126946	Primary
0.126946	Primary
0.126946	Primary
0.126946	Primary
0.126946	Primary
0.126946	Primary
0.126946	Primary
0.126946	Primary
0.126946	Primary
0.126946	Primary
0.126946	Primary
0.126946	Primary
0.126946	Primary
0.126946	Primary
0.126946	Primary
0.126946	Primary
0.126946	Primary
0.126946	Primary
0.126946	Primary
0.126946	Primary
0.126946	Primary
0.126946	Primary
0.126946	Primary
0.126946	Primary
0.126946	Primary
0.126946	Primary
0.126946	Primary
0.126946	Primary
0.126946	Primary
0.126946	Primary
0.126946	Primary
0.126946	Primary
0.126946	Primary
0.126946	Primary
0.126946	Primary
0.126946	Primary
0.126946	Primary
0.126946	Primary
0.126946	Primary
0.126946	Primary
0.126946	Primary
0.126946	Primary
0.126946	Primary
0.126946	Primary
0.126946	Primary
0.126946	Primary
0.126946	Primary
0.126946	Primary
0.126946	Primary
0.126946	Primary
0.126946	Primary
0.126946	Primary
0.126946	Primary
0.126946	Primary
0.126946	Primary
0.126946	Primary
0.126946	Primary
0.126946	Primary
0.126946	Primary
0.126946	Primary
0.126946	Primary
0.126946	Primary
0.126946	Primary
0.126946	Primary
0.126946	Primary
0.126946	Primary
0.126946	Primary
0.126946	Primary
0.126946	Primary
0.126946	Primary
0.126946	Primary
0.126946	Primary
0.126946	Primary
0.126946	Primary
0.126946	Primary
0.126946	Primary
0.126946	Primary
0.126946	Primary
0.126946	Primary
0.126946	Primary
0.126946	Primary
0.126946	Primary
0.126946	Primary
0.126946	Primary
0.126946	Primary
0.126946	Primary
0.126946	Primary
0.126946	Primary
0.126946	Primary
0.126946	Primary
0.126946	Primary
0.126946	Primary
0.126946	Primary
0.126946	Primary
0.126946	Primary
0.126946	Primary
0.126946	Primary
0.126946	Primary
0.126946	Primary
0.126946	Primary
0.126946	Primary
0.126946	Primary
0.126946	Primary
0.126946	Primary
0.126946	Primary
0.126946	Primary
0.126946	Primary
0.126946	Primary
0.126946	Primary
0.126946	Primary
0.126946	Primary
0.126946	Primary
0.126946	Primary
0.126946	Primary
0.126946	Primary
0.126946	Primary
0.126946	Primary
0.126946	Primary
0.126946	Primary
0.126946	Primary
0.126946	Primary
0.126946	Primary
0.126946	Primary
0.126946	Primary
0.126946	Primary
0.126946	Primary
0.126946	Primary
0.126946	Primary
0.126946	Primary
0.126946	Primary
0.126946	Primary
0.126946	Primary
0.126946	Primary
0.126946	Primary
0.126946	Primary
0.126946	Primary
0.126946	Primary
0.126946	Primary
0.126946	Primary
0.126946	Primary
0.126946	Primary
0.126946	Primary
0.126946	Primary
0.126946	Primary
0.126946	Primary
0.126946	Primary
0.126946	Primary
0.126946	Primary
0.126946	Primary
0.126946	Primary
0.126946	Primary
0.126946	Primary
0.126946	Primary
0.126946	Primary
0.126946	Primary
0.126946	Primary
0.126946	Primary
0.126946	Primary
0.126946	Primary
0.126946	Primary
0.126946	Primary
0.126946	Primary
0.126946	Primary
0.126946	Primary
0.126946	Primary
0.126946	Primary
0.126946	Primary
0.126946	Primary
0.126946	Primary
0.126946	Primary
0.126946	Primary
0.126946	Primary
0.126946	Primary
0.126946	Primary
0.126946	Primary
0.126946	Primary
0.126946	Primary
0.126946	Primary
0.126946	Primary
0.126946	Primary
0.126946	Primary
0.126946	Primary
0.126946	Primary
0.126946	Primary
0.126946	Primary
0.126946	Primary
0.126946	Primary
0.126946	Primary
0.126946	Primary
0.126946	Primary
0.126946	Primary
0.126946	Primary
0.126946	Primary
0.126946	Primary
0.126946	Primary
0.126946	Primary
0.126946	Primary
0.126946	Primary
0.126946	Primary
0.126946	Primary
0.126946	Primary
0.126946	Primary
0.126946	Primary
0.126946	Primary
0.126946	Primary
0.126946	Primary
0.126946	Primary
0.126946	Primary
0.126946	Primary
0.126946	Primary
0.126946	Primary
0.126946	Primary
0.126946	Primary
0.126946	Primary
0.126946	Primary
0.126946	Primary
0.126946	Primary
0.126946	Primary
0.126946	Primary
0.126946	Primary
0.126946	Primary
0.126946	Primary
0.126946	Primary
0.126946	Primary
0.126946	Primary
0.126946	Primary
0.126946	Primary
0.126946	Primary
0.126946	Primary
0.126946	Primary
0.126946	Primary
0.126946	Primary
0.126946	Primary
0.126946	Primary
0.126946	Primary
0.126946	Primary
0.126946	Primary
0.126946	Primary
0.126946	Primary
0.126946	Primary
0.126946	Primary
0.126946	Primary
0.126946	Primary
0.126946	Primary
0.126946	Primary
0.126946	Primary
0.126946	Primary
0.126946	Primary
0.126946	Primary
0.126946	Primary
0.126946	Primary
0.126946	Primary
0.126946	Primary
0.126946	Primary
0.126946	Primary
0.126946	Primary
0.126946	Primary
0.126946	Primary
0.126946	Primary
0.126946	Primary
0.126946	Primary
0.126946	Primary
0.126946	Primary
0.126946	Primary
0.126946	Primary
0.126946	Primary
0.126946	Primary
0.126946	Primary
0.126946	Primary
0.126946	Primary
0.126946	Primary
0.126946	Primary
0.126946	Primary
0.126946	Primary
0.126946	Primary
0.126946	Primary
0.126946	Primary
0.126946	Primary
0.126946	Primary
0.126946	Primary
0.126946	Primary
0.126946	Primary
0.126946	Primary
0.126946	Primary
0.126946	Primary
0.126946	Primary
0.126946	Primary
0.126946	Primary
0.126946	Primary
0.126946	Primary
0.126946	Primary
0.126946	Primary
0.126946	Primary
0.126946	Primary
0.126946	Primary
0.126946	Primary
0.126946	Primary
0.126946	Primary
0.126946	Primary
0.126946	Primary
0.126946	Primary
0.126946	Primary
0.126946	Primary
0.126946	Primary
0.126946	Primary
0.126946	Primary
0.126946	Primary
0.126946	Primary
0.126946	Primary
0.126946	Primary
0.126946	Primary
0.126946	Primary
0.126946	Primary
0.126946	Primary
0.126946	Primary
0.126946	Primary
0.126946	Primary
0.126946	Primary
0.126946	Primary
0.126946	Primary
0.126946	Primary
0.126946	Primary
0.126946	Primary
0.126946	Primary
0.126946	Primary
0.126946	Primary
0.126946	Primary
0.126946	Primary
0.126946	Primary
0.126946	Primary
0.126946	Primary
0.126946	Primary
0.126946	Primary
0.126946	Primary
0.126946	Primary
0.126946	Primary
0.126946	Primary
0.126946	Primary
0.126946	Primary
0.126946	Primary
0.126946	Primary
0.126946	Primary
0.126946	Primary
0.126946	Primary
0.126946	Primary
0.126946	Primary
0.126946	Primary
0.126946	Primary
0.126946	Primary
0.126946	Primary
0.126946	Primary
0.126946	Primary
0.126946	Primary
0.126946	Primary
0.126946	Primary
0.126946	Primary
0.126946	Primary
0.126946	Primary
0.126946	Primary
0.126946	Primary
0.126946	Primary
0.126946	Primary
0.126946	Primary
0.126946	Primary
0.126946	Primary
0.126946	Primary
0.126946	Primary
0.126946	Primary
0.126946	Primary
0.126946	Primary
0.126946	Primary
0.126946	Primary
0.126946	Primary
0.126946	Primary
0.126946	Primary
0.126946	Primary
0.126946	Primary
0.126946	Primary
0.126946	Primary
0.126946	Primary
0.126946	Primary
0.126946	Primary
0.126946	Primary
0.126946	Primary
0.126946	Primary
0.126946	Primary
0.126946	Primary
0.126946	Primary
0.126946	Primary
0.126946	Primary
0.126946	Primary
0.126946	Primary
0.126946	Primary
0.126946	Primary
0.126946	Primary
0.126946	Primary
0.126946	Primary
0.126946	Primary
0.126946	Primary
0.126946	Primary
0.126946	Primary
0.126946	Primary
0.126946	Primary
0.126946	Primary
0.126946	Primary
0.126946	Primary
0.126946	Primary
0.126946	Primary
0.126946	Primary
0.126946	Primary
0.126946	Primary
0.126946	Primary
0.126946	Primary
0.126946	Primary
0.126946	Primary
0.126946	Primary
0.126946	Primary
0.126946	Primary
0.126946	Primary
0.126946	Primary
0.126946	Primary
0.126946	Primary
0.126946	Primary
0.126946	Primary
0.126946	Primary
0.126946	Primary
0.126946	Primary
0.126946	Primary
0.126946	Primary
0.126946	Primary
0.126946	Primary
0.126946	Primary
0.126946	Primary
0.126946	Primary
0.126946	Primary
0.126946	Primary
0.126946	Primary
0.126946	Primary
0.126946	Primary
0.126946	Primary
0.126946	Primary
0.126946	Primary
0.126946	Primary
0.126946	Primary
0.126946	Primary
0.126946	Primary
0.126946	Primary
0.126946	Primary
0.126946	Primary
0.126946	Primary
0.126946	Primary
0.126946	Primary
0.126946	Primary
0.126946	Primary
0.126946	Primary
0.126946	Primary
0.126946	Primary
0.126946	Primary
0.126946	Primary
0.126946	Primary
0.126946	Primary
0.126946	Primary
0.126946	Primary
0.126946	Primary
0.126946	Primary
0.126946	Primary
0.126946	Primary
0.126946	Primary
0.126946	Primary
0.126946	Primary
0.126946	Primary
0.126946	Primary
0.126946	Primary
0.126946	Primary
0.126946	Primary
0.126946	Primary
0.126946	Primary
0.126946	Primary
0.126946	Primary
0.126946	Primary
0.126946	Primary
0.126946	Primary
0.126946	Primary
0.126946	Primary
0.126946	Primary
0.126946	Primary
0.126946	Primary
0.126946	Primary
0.126946	Primary
0.126946	Primary
0.126946	Primary
0.126946	Primary
0.126946	Primary
0.126946	Primary
0.126946	Primary
0.126946	Primary
0.126946	Primary
0.126946	Primary
0.126946	Primary
0.126946	Primary
0.126946	Primary
0.126946	Primary
0.126946	Primary
0.126946	Primary
0.126946	Primary
0.126946	Primary
0.126946	Primary
0.126946	Primary
0.126946	Primary
0.126946	Primary
0.126946	Primary
0.126946	Primary
0.126946	Primary
0.126946	Primary
0.126946	Primary
0.126946	Primary
0.126946	Primary
0.126946	Primary
0.126946	Primary
0.126946	Primary
0.126946	Primary
0.126946	Primary
0.126946	Primary
0.126946	Primary
0.126946	Primary
0.126946	Primary
0.126946	Primary
0.126946	Primary
0.126946	Primary
0.126946	Primary
0.126946	Primary
0.126946	Primary
0.126946	Primary
0.126946	Primary
0.126946	Primary
0.126946	Primary
0.126946	Primary
0.126946	Primary
0.126946	Primary
0.126946	Primary
0.126946	Primary
0.126946	Primary
0.126946	Primary
0.126946	Primary
0.126946	Primary
0.126946	Primary
0.126946	Primary
0.126946	Primary
0.126946	Primary
0.126946	Primary
0.126946	Primary
0.126946	Primary
0.126946	Primary
0.126946	Primary
0.126946	Primary
0.126946	Primary
0.126946	Primary
0.126946	Primary
0.126946	Primary
0.126946	Primary
0.126946	Primary
0.126946	Primary
0.126946	Primary
0.126946	Primary
0.126946	Primary
0.126946	Primary
0.126946	Primary
0.126946	Primary
0.126946	Primary
0.126946	Primary
0.126946	Primary
0.126946	Primary
0.126946	Primary
0.126946	Primary
0.126946	Primary
0.126946	Primary
0.126946	Primary
0.126946	Primary
0.126946	Primary
0.126946	Primary
0.126946	Primary
0.126946	Primary
0.126946	Primary
0.126946	Primary
0.126946	Primary
0.126946	Primary
0.126946	Primary
0.126946	Primary
0.126946	Primary
0.126946	Primary
0.126946	Primary
0.126946	Primary
0.126946	Primary
0.126946	Primary
0.126946	Primary
0.126946	Primary
0.126946	Primary
0.126946	Primary
0.126946	Primary
0.126946	Primary
0.126946	Primary
0.126946	Primary
0.126946	Primary
0.126946	Primary
0.126946	Primary
0.126946	Primary
0.126946	Primary
0.126946	Primary
0.126946	Primary
0.126946	Primary
0.126946	Primary
0.126946	Primary
0.126946	Primary
0.126946	Primary
0.126946	Primary
0.126946	Primary
0.126946	Primary
0.126946	Primary
0.126946	Primary
0.126946	Primary
0.126946	Primary
0.126946	Primary
0.126946	Primary
0.126946	Primary
0.126946	Primary
0.126946	Primary
0.126946	Primary
0.126946	Primary
0.126946	Primary
0.126946	Primary
0.126946	Primary
0.126946	Primary
0.126946	Primary
0.126946	Primary
0.126946	Primary
0.126946	Primary
0.126946	Primary
0.126946	Primary
0.126946	Primary
0.126946	Primary
0.126946	Primary
0.126946	Primary
0.126946	Primary
0.126946	Primary
0.126946	Primary
0.126946	Primary
0.126946	Primary
0.126946	Primary
0.126946	Primary
0.126946	Primary
0.126946	Primary
0.126946	Primary
0.126946	Primary
0.126946	Primary
0.126946	Primary
0.126946	Primary
0.126946	Primary
0.126946	Primary
0.126946	Primary
0.126946	Primary
0.126946	Primary
0.126946	Primary
0.126946	Primary
0.126946	Primary
0.126946	Primary
0.126946	Primary
0.126946	Primary
0.126946	Primary
0.126946	Primary
0.126946	Primary
0.126946	Primary
0.126946	Primary
0.126946	Primary
0.126946	Primary
0.126946	Primary
0.126946	Primary
0.126946	Primary
0.126946	Primary
0.126946	Primary
0.126946	Primary
0.126946	Primary
0.126946	Primary
0.126946	Primary
0.126946	Primary
0.126946	Primary
0.126946	Primary
0.126946	Primary
0.126946	Primary
0.126946	Primary
0.126946	Primary
0.126946	Primary
0.126946	Primary
0.126946	Primary
0.126946	Primary
0.126946	Primary
0.126946	Primary
0.126946	Primary
0.126946	Primary
0.126946	Primary
0.126946	Primary
0.126946	Primary
0.126946	Primary
0.126946	Primary
0.126946	Primary
0.126946	Primary
0.126946	Primary
0.126946	Primary
0.126946	Primary
0.126946	Primary
0.126946	Primary
0.126946	Primary
0.126946	Primary
0.126946	Primary
0.126946	Primary
0.126946	Primary
0.126946	Primary
0.126946	Primary
0.126946	Primary
0.126946	Primary
0.126946	Primary
0.126946	Primary
0.126946	Primary
0.126946	Primary
0.126946	Primary
0.126946	Primary
0.126946	Primary
0.126946	Primary
0.126946	Primary
0.126946	Primary
0.126946	Primary
0.126946	Primary
0.126946	Primary
0.126946	Primary
0.126946	Primary
0.126946	Primary
0.126946	Primary
0.126946	Primary
0.126946	Primary
0.126946	Primary
0.126946	Primary
0.126946	Primary
0.126946	Primary
0.126946	Primary
0.126946	Primary
0.126946	Primary
0.126946	Primary
0.126946	Primary
0.126946	Primary
0.126946	Primary
0.126946	Primary
0.126946	Primary
0.126946	Primary
0.126946	Primary
0.126946	Primary
0.126946	Primary
0.126946	Primary
0.126946	Primary
0.126946	Primary
0.126946	Primary
0.126946	Primary
0.126946	Primary
0.126946	Primary
0.126946	Primary
0.126946	Primary
0.126946	Primary
0.126946	Primary
0.126946	Primary
0.126946	Primary
0.126946	Primary
0.126946	Primary
0.126946	Primary
0.126946	Primary
0.126946	Primary
0.126946	Primary
0.126946	Primary
0.126946	Primary
0.126946	Primary
0.126946	Primary
0.126946	Primary
0.126946	Primary
0.126946	Primary
0.126946	Primary
0.126946	Primary
0.126946	Primary
0.126946	Primary
0.126946	Primary
0.126946	Primary
0.126946	Primary
0.126946	Primary
0.126946	Primary
0.126946	Primary
0.126946	Primary
0.126946	Primary
0.126946	Primary
0.126946	Primary
0.126946	Primary
0.126946	Primary
0.126946	Primary
0.126946	Primary
0.126946	Primary
0.126946	Primary
0.126946	Primary
0.126946	Primary
0.126946	Primary
0.126946	Primary
0.126946	Primary
0.126946	Primary
0.126946	Primary
0.126946	Primary
0.126946	Primary
0.126946	Primary
0.126946	Primary
0.126946	Primary
0.126946	Primary
0.126946	Primary
0.126946	Primary
0.126946	Primary
0.126946	Primary
0.126946	Primary
0.126946	Primary
0.126946	Primary
0.126946	Primary
0.126946	Primary
0.126946	Primary
0.126946	Primary
0.126946	Primary
0.126946	Primary
0.126946	Primary
0.126946	Primary
0.126946	Primary
0.126946	Primary
0.126946	Primary
0.126946	Primary
0.126946	Primary
0.126946	Primary
0.126946	Primary
0.126946	Primary
0.126946	Primary
0.126946	Primary
0.126946	Primary
0.126946	Primary
0.126946	Primary
0.126946	Primary
0.126946	Primary
0.126946	Primary
0.126946	Primary
0.126946	Primary
0.126946	Primary
0.126946	Primary
0.126946	Primary
0.126946	Primary
0.126946	Primary
0.126946	Primary
0.126946	Primary
0.126946	Primary
0.126946	Primary
0.126946	Primary
0.126946	Primary
0.126946	Primary
0.126946	Primary
0.126946	Primary
0.126946	Primary
0.126946	Primary
0.126946	Primary
0.126946	Primary
0.126946	Primary
0.126946	Primary
0.126946	Primary
0.126946	Primary
0.126946	Primary
0.126946	Primary
0.126946	Primary
0.126946	Primary
0.126946	Primary
0.126946	Primary
0.126946	Primary
0.126946	Primary
0.126946	Primary
0.126946	Primary
0.126946	Primary
0.126946	Primary
0.126946	Primary
0.126946	Primary
0.126946	Primary
0.126946	Primary
0.126946	Primary
0.126946	Primary
0.126946	Primary
0.126946	Primary
0.126946	Primary
0.126946	Primary
0.126946	Primary
0.126946	Primary
0.126946	Primary
0.126946	Primary
0.126946	Primary
0.126946	Primary
0.126946	Primary
0.126946	Primary
0.126946	Primary
0.126946	Primary
0.126946	Primary
0.126946	Primary
0.126946	Primary
0.126946	Primary
0.126946	Primary
0.126946	Primary
0.126946	Primary
0.126946	Primary
0.126946	Primary
0.126946	Primary
0.126946	Primary
0.126946	Primary
0.126946	Primary
0.126946	Primary
0.126946	Primary
0.126946	Primary
0.126946	Primary
0.126946	Primary
0.126946	Primary
0.126946	Primary
0.126946	Primary
0.126946	Primary
0.126946	Primary
0.126946	Primary
0.126946	Primary
0.126946	Primary
0.126946	Primary
0.126946	Primary
0.126946	Primary
0.126946	Primary
0.126946	Primary
0.126946	Primary
0.126946	Primary
0.126946	Primary
0.126946	Primary
0.126946	Primary
0.126946	Primary
0.126946	Primary
0.126946	Primary
0.126946	Primary
0.126946	Primary
0.126946	Primary
0.126946	Primary
0.126946	Primary
0.126946	Primary
0.126946	Primary
0.126946	Primary
0.126946	Primary
0.126946	Primary
0.126946	Primary
0.126946	Primary
0.126946	Primary
0.126946	Primary
0.126946	Primary
0.126946	Primary
0.126946	Primary
0.126946	Primary
0.126946	Primary
0.126946	Primary
0.126946	Primary
0.126946	Primary
0.126946	Primary
0.126946	Primary
0.126946	Primary
0.126946	Primary
0.126946	Primary
0.126946	Primary
0.126946	Primary
0.126946	Primary
0.126946	Primary
0.126946	Primary
0.126946	Primary
0.126946	Primary
0.126946	Primary
0.126946	Primary
0.126946	Primary
0.126946	Primary
0.126946	Primary
0.126946	Primary
0.126946	Primary
0.126946	Primary
0.126946	Primary
0.126946	Primary
0.126946	Primary
0.126946	Primary
0.126946	Primary
0.126946	Primary
0.126946	Primary
0.126946	Primary
0.126946	Primary
0.126946	Primary
0.126946	Primary
0.126946	Primary
0.126946	Primary
0.126946	Primary
0.126946	Primary
0.126946	Primary
0.126946	Primary
0.126946	Primary
0.126946	Primary
0.126946	Primary
0.126946	Primary
0.126946	Primary
0.126946	Primary
0.126946	Primary
0.126946	Primary
0.126946	Primary
0.126946	Primary
0.126946	Primary
0.126946	Primary
0.126946	Primary
0.126946	Primary
0.126946	Primary
0.126946	Primary
0.126946	Primary
0.126946	Primary
0.126946	Primary
0.126946	Primary
0.126946	Primary
0.126946	Primary
0.126946	Primary
0.126946	Primary
0.126946	Primary
0.126946	Primary
0.126946	Primary
0.126946	Primary
0.126946	Primary
0.126946	Primary
0.126946	Primary
0.126946	Primary
0.126946	Primary
0.126946	Primary
0.126946	Primary
0.126946	Primary
0.126946	Primary
0.126946	Primary
0.126946	Primary
0.126946	Primary
0.126946	Primary
0.126946	Primary
0.126946	Primary
0.126946	Primary
0.126946	Primary
0.126946	Primary
0.126946	Primary
0.126946	Primary
0.126946	Primary
0.126946	Primary
0.126946	Primary
0.126946	Primary
0.126946	Primary
0.126946	Primary
0.126946	Primary
0.126946	Primary
0.126946	Primary
0.126946	Primary
0.126946	Primary
0.126946	Primary
0.126946	Primary
0.126946	Primary
0.126946	Primary
0.126946	Primary
0.126946	Primary
0.126946	Primary
0.126946	Primary
0.126946	Primary
0.126946	Primary
0.126946	Primary
0.126946	Primary
0.126946	Primary
0.126946	Primary
0.126946	Primary
0.126946	Primary
0.126946	Primary
0.126946	Primary
0.126946	Primary
0.126946	Primary
0.126946	Primary
0.126946	Primary
0.126946	Primary
0.126946	Primary
0.126946	Primary
0.126946	Primary
0.126946	Primary
0.126946	Primary
0.126946	Primary
0.126946	Primary
0.126946	Primary
0.126946	Primary
0.126946	Primary
0.126946	Primary
0.126946	Primary
0.126946	Primary
0.126946	Primary
0.126946	Primary
0.126946	Primary
0.126946	Primary
0.126946	Primary
0.126946	Primary
0.126946	Primary
0.126946	Primary
0.126946	Primary
0.126946	Primary
0.126946	Primary
0.126946	Primary
0.126946	Primary
0.126946	Primary
0.126946	Primary
0.126946	Primary
0.126946	Primary
0.126946	Primary
0.126946	Primary
0.126946	Primary
0.126946	Primary
0.126946	Primary
0.126946	Primary
0.126946	Primary
0.126946	Primary
0.126946	Primary
0.126946	Primary
0.126946	Primary
0.126946	Primary
0.126946	Primary
0.126946	Primary
0.126946	Primary
0.126946	Primary
0.126946	Primary
0.126946	Primary
0.126946	Primary
0.126946	Primary
0.126946	Primary
0.126946	Primary
0.126946	Primary
0.126946	Primary
0.126946	Primary
0.126946	Primary
0.126946	Primary
0.126946	Primary
0.126946	Primary
0.126946	Primary
0.126946	Primary
0.126946	Primary
0.126946	Primary
0.126946	Primary
0.126946	Primary
0.126946	Primary
0.126946	Primary
0.126946	Primary
0.126946	Primary
0.126946	Primary
0.126946	Primary
0.126946	Primary
0.126946	Primary
0.126946	Primary
0.126946	Primary
0.126946	Primary
0.109942	Metastasis
0.109942	Metastasis
0.109942	Metastasis
0.109942	Metastasis
0.109942	Metastasis
0.109942	Metastasis
0.109942	Metastasis
0.109942	Metastasis
0.109942	Metastasis
0.109942	Metastasis
0.109942	Metastasis
0.109942	Metastasis
0.109942	Metastasis
0.109942	Metastasis
0.109942	Metastasis
0.109942	Metastasis
0.109942	Metastasis
0.109942	Metastasis
0.109942	Metastasis
0.109942	Metastasis
0.109942	Metastasis
0.109942	Metastasis
0.109942	Metastasis
0.109942	Metastasis
0.109942	Metastasis
0.109942	Metastasis
0.109942	Metastasis
0.109942	Metastasis
0.109942	Metastasis
0.109942	Metastasis
0.109942	Metastasis
0.109942	Metastasis
0.109942	Metastasis
0.109942	Metastasis
0.109942	Metastasis
0.109942	Metastasis
0.109942	Metastasis
0.109942	Metastasis
0.109942	Metastasis
0.109942	Metastasis
0.109942	Metastasis
0.109942	Metastasis
0.109942	Metastasis
0.109942	Metastasis
0.109942	Metastasis
0.109942	Metastasis
0.109942	Metastasis
0.109942	Metastasis
0.109942	Metastasis
0.109942	Metastasis
0.109942	Metastasis
0.109942	Metastasis
0.109942	Metastasis
0.109942	Metastasis
0.109942	Metastasis
0.109942	Metastasis
0.109942	Metastasis
0.109942	Metastasis
0.109942	Metastasis
0.109942	Metastasis
0.109942	Metastasis
0.109942	Metastasis
0.109942	Metastasis
0.109942	Metastasis
0.109942	Metastasis
0.109942	Metastasis
0.109942	Metastasis
0.109942	Metastasis
0.109942	Metastasis
0.109942	Metastasis
0.109942	Metastasis
0.109942	Metastasis
0.109942	Metastasis
0.109942	Metastasis
0.109942	Metastasis
0.109942	Metastasis
0.109942	Metastasis
0.109942	Metastasis
0.109942	Metastasis
0.109942	Metastasis
0.109942	Metastasis
0.109942	Metastasis
0.109942	Metastasis
0.109942	Metastasis
0.109942	Metastasis
0.109942	Metastasis
0.109942	Metastasis
0.109942	Metastasis
0.109942	Metastasis
0.109942	Metastasis
0.109942	Metastasis
0.109942	Metastasis
0.109942	Metastasis
0.109942	Metastasis
0.109942	Metastasis
0.109942	Metastasis
0.109942	Metastasis
0.109942	Metastasis
0.109942	Metastasis
0.109942	Metastasis
0.109942	Metastasis
0.109942	Metastasis
0.109942	Metastasis
0.109942	Metastasis
0.109942	Metastasis
0.109942	Metastasis
0.109942	Metastasis
0.109942	Metastasis
0.109942	Metastasis
0.109942	Metastasis
0.109942	Metastasis
0.109942	Metastasis
0.109942	Metastasis
0.109942	Metastasis
0.109942	Metastasis
0.109942	Metastasis
0.109942	Metastasis
0.109942	Metastasis
0.109942	Metastasis
0.109942	Metastasis
0.109942	Metastasis
0.109942	Metastasis
0.109942	Metastasis
0.109942	Metastasis
0.109942	Metastasis
0.109942	Metastasis
0.109942	Metastasis
0.109942	Metastasis
0.109942	Metastasis
0.109942	Metastasis
0.109942	Metastasis
0.109942	Metastasis
0.109942	Metastasis
0.109942	Metastasis
0.109942	Metastasis
0.109942	Metastasis
0.109942	Metastasis
0.109942	Metastasis
0.109942	Metastasis
0.109942	Metastasis
0.109942	Metastasis
0.109942	Metastasis
0.109942	Metastasis
0.109942	Metastasis
0.109942	Metastasis
0.109942	Metastasis
0.109942	Metastasis
0.109942	Metastasis
0.109942	Metastasis
0.109942	Metastasis
0.109942	Metastasis
0.109942	Metastasis
0.109942	Metastasis
0.109942	Metastasis
0.109942	Metastasis
0.109942	Metastasis
0.109942	Metastasis
0.109942	Metastasis
0.109942	Metastasis
0.109942	Metastasis
0.109942	Metastasis
0.109942	Metastasis
0.109942	Metastasis
0.109942	Metastasis
0.109942	Metastasis
0.109942	Metastasis
0.109942	Metastasis
0.109942	Metastasis
0.109942	Metastasis
0.109942	Metastasis
0.109942	Metastasis
0.109942	Metastasis
0.109942	Metastasis
0.109942	Metastasis
0.109942	Metastasis
0.109942	Metastasis
0.109942	Metastasis
0.109942	Metastasis
0.109942	Metastasis
0.109942	Metastasis
0.109942	Metastasis
0.109942	Metastasis
0.109942	Metastasis
0.109942	Metastasis
0.109942	Metastasis
0.109942	Metastasis
0.109942	Metastasis
0.109942	Metastasis
0.109942	Metastasis
0.109942	Metastasis
0.109942	Metastasis
0.109942	Metastasis
0.109942	Metastasis
0.109942	Metastasis
0.109942	Metastasis
0.109942	Metastasis
0.109942	Metastasis
0.109942	Metastasis
0.109942	Metastasis
0.109942	Metastasis
0.109942	Metastasis
0.109942	Metastasis
0.109942	Metastasis
0.109942	Metastasis
0.109942	Metastasis
0.109942	Metastasis
0.109942	Metastasis
0.109942	Metastasis
0.109942	Metastasis
0.109942	Metastasis
0.109942	Metastasis
0.109942	Metastasis
0.109942	Metastasis
0.109942	Metastasis
0.109942	Metastasis
0.109942	Metastasis
0.109942	Metastasis
0.109942	Metastasis
0.109942	Metastasis
0.109942	Metastasis
0.109942	Metastasis
0.109942	Metastasis
0.109942	Metastasis
0.109942	Metastasis
0.109942	Metastasis
0.109942	Metastasis
0.109942	Metastasis
0.109942	Metastasis
0.109942	Metastasis
0.109942	Metastasis
0.109942	Metastasis
0.109942	Metastasis
0.109942	Metastasis
0.109942	Metastasis
0.109942	Metastasis
0.109942	Metastasis
0.109942	Metastasis
0.109942	Metastasis
0.109942	Metastasis
0.109942	Metastasis
0.109942	Metastasis
0.109942	Metastasis
0.109942	Metastasis
0.109942	Metastasis
0.109942	Metastasis
0.109942	Metastasis
0.109942	Metastasis
0.109942	Metastasis
0.109942	Metastasis
0.109942	Metastasis
0.109942	Metastasis
0.109942	Metastasis
0.109942	Metastasis
0.109942	Metastasis
0.109942	Metastasis
0.109942	Metastasis
0.109942	Metastasis
0.109942	Metastasis
0.109942	Metastasis
0.109942	Metastasis
0.109942	Metastasis
0.109942	Metastasis
0.109942	Metastasis
0.109942	Metastasis
0.109942	Metastasis
0.109942	Metastasis
0.109942	Metastasis
0.109942	Metastasis
0.109942	Metastasis
0.109942	Metastasis
0.109942	Metastasis
0.109942	Metastasis
0.109942	Metastasis
0.109942	Metastasis
0.109942	Metastasis
0.109942	Metastasis
0.109942	Metastasis
0.109942	Metastasis
0.109942	Metastasis
0.109942	Metastasis
0.109942	Metastasis
0.109942	Metastasis
0.109942	Metastasis
0.109942	Metastasis
0.109942	Metastasis
0.109942	Metastasis
0.109942	Metastasis
0.109942	Metastasis
0.109942	Metastasis
0.109942	Metastasis
0.109942	Metastasis
0.109942	Metastasis
0.109942	Metastasis
0.109942	Metastasis
0.109942	Metastasis
0.109942	Metastasis
0.109942	Metastasis
0.109942	Metastasis
0.109942	Metastasis
0.109942	Metastasis
0.109942	Metastasis
0.109942	Metastasis
0.109942	Metastasis
0.109942	Metastasis
0.109942	Metastasis
0.109942	Metastasis
0.109942	Metastasis
0.109942	Metastasis
0.109942	Metastasis
0.109942	Metastasis
0.109942	Metastasis
0.109942	Metastasis
0.109942	Metastasis
0.109942	Metastasis
0.109942	Metastasis
0.109942	Metastasis
0.109942	Metastasis
0.109942	Metastasis
0.109942	Metastasis
0.109942	Metastasis
0.109942	Metastasis
0.109942	Metastasis
0.109942	Metastasis
0.109942	Metastasis
0.109942	Metastasis
0.109942	Metastasis
0.109942	Metastasis
0.109942	Metastasis
0.109942	Metastasis
0.109942	Metastasis
0.109942	Metastasis
0.109942	Metastasis
0.109942	Metastasis
0.109942	Metastasis
0.109942	Metastasis
0.109942	Metastasis
0.109942	Metastasis
0.109942	Metastasis
0.109942	Metastasis
0.109942	Metastasis
0.109942	Metastasis
0.109942	Metastasis
0.109942	Metastasis
0.109942	Metastasis
0.109942	Metastasis
0.109942	Metastasis
0.109942	Metastasis
0.109942	Metastasis
0.109942	Metastasis
0.109942	Metastasis
0.109942	Metastasis
0.109942	Metastasis
0.109942	Metastasis
0.109942	Metastasis
0.109942	Metastasis
0.109942	Metastasis
0.109942	Metastasis
0.109942	Metastasis
0.109942	Metastasis
0.109942	Metastasis
0.109942	Metastasis
0.109942	Metastasis
0.109942	Metastasis
0.109942	Metastasis
0.109942	Metastasis
0.109942	Metastasis
0.109942	Metastasis
0.109942	Metastasis
0.109942	Metastasis
0.109942	Metastasis
0.109942	Metastasis
0.109942	Metastasis
0.109942	Metastasis
0.109942	Metastasis
0.109942	Metastasis
0.109942	Metastasis
0.109942	Metastasis
0.109942	Metastasis
0.109942	Metastasis
0.109942	Metastasis
0.109942	Metastasis
0.109942	Metastasis
0.109942	Metastasis
0.109942	Metastasis
0.109942	Metastasis
0.109942	Metastasis
0.109942	Metastasis
0.109942	Metastasis
0.109942	Metastasis
0.109942	Metastasis
0.109942	Metastasis
0.109942	Metastasis
0.109942	Metastasis
0.109942	Metastasis
0.109942	Metastasis
0.109942	Metastasis
0.109942	Metastasis
0.109942	Metastasis
0.109942	Metastasis
0.109942	Metastasis
0.109942	Metastasis
0.109942	Metastasis
0.109942	Metastasis
0.109942	Metastasis
0.109942	Metastasis
0.109942	Metastasis
0.109942	Metastasis
0.109942	Metastasis
0.109942	Metastasis
0.109942	Metastasis
0.109942	Metastasis
0.109942	Metastasis
0.109942	Metastasis
0.109942	Metastasis
0.109942	Metastasis
0.109942	Metastasis
0.109942	Metastasis
0.109942	Metastasis
0.109942	Metastasis
0.109942	Metastasis
0.109942	Metastasis
0.109942	Metastasis
0.109942	Metastasis
0.109942	Metastasis
0.109942	Metastasis
0.109942	Metastasis
0.109942	Metastasis
0.109942	Metastasis
0.109942	Metastasis
0.109942	Metastasis
0.109942	Metastasis
0.109942	Metastasis
0.109942	Metastasis
0.109942	Metastasis
0.109942	Metastasis
0.109942	Metastasis
0.109942	Metastasis
0.109942	Metastasis
0.109942	Metastasis
0.109942	Metastasis
0.109942	Metastasis
0.109942	Metastasis
0.109942	Metastasis
0.109942	Metastasis
0.109942	Metastasis
0.109942	Metastasis
0.109942	Metastasis
0.109942	Metastasis
0.109942	Metastasis
0.109942	Metastasis
0.109942	Metastasis
0.109942	Metastasis
0.109942	Metastasis
0.109942	Metastasis
0.109942	Metastasis
0.109942	Metastasis
0.109942	Metastasis
0.109942	Metastasis
0.109942	Metastasis
0.109942	Metastasis
0.109942	Metastasis
0.109942	Metastasis
0.109942	Metastasis
0.109942	Metastasis
0.109942	Metastasis
0.109942	Metastasis
0.109942	Metastasis
0.109942	Metastasis
0.109942	Metastasis
0.109942	Metastasis
0.109942	Metastasis
0.109942	Metastasis
0.109942	Metastasis
0.109942	Metastasis
0.109942	Metastasis
0.109942	Metastasis
0.109942	Metastasis
0.109942	Metastasis
0.109942	Metastasis
0.109942	Metastasis
0.109942	Metastasis
0.109942	Metastasis
0.109942	Metastasis
0.109942	Metastasis
0.109942	Metastasis
0.109942	Metastasis
0.109942	Metastasis
0.109942	Metastasis
0.109942	Metastasis
0.109942	Metastasis
0.109942	Metastasis
0.109942	Metastasis
0.109942	Metastasis
0.109942	Metastasis
0.109942	Metastasis
0.109942	Metastasis
0.109942	Metastasis
0.109942	Metastasis
0.109942	Metastasis
0.109942	Metastasis
0.109942	Metastasis
0.109942	Metastasis
0.109942	Metastasis
0.109942	Metastasis
0.109942	Metastasis
0.109942	Metastasis
0.109942	Metastasis
0.109942	Metastasis
0.109942	Metastasis
0.109942	Metastasis
0.109942	Metastasis
0.109942	Metastasis
0.109942	Metastasis
0.109942	Metastasis
0.109942	Metastasis
0.109942	Metastasis
0.109942	Metastasis
0.109942	Metastasis
0.109942	Metastasis
0.109942	Metastasis
0.109942	Metastasis
0.109942	Metastasis
0.109942	Metastasis
0.109942	Metastasis
0.109942	Metastasis
0.109942	Metastasis
0.109942	Metastasis
0.109942	Metastasis
0.109942	Metastasis
0.109942	Metastasis
0.109942	Metastasis
0.109942	Metastasis
0.109942	Metastasis
0.109942	Metastasis
0.109942	Metastasis
0.109942	Metastasis
0.109942	Metastasis
0.109942	Metastasis
0.109942	Metastasis
0.109942	Metastasis
0.109942	Metastasis
0.109942	Metastasis
0.109942	Metastasis
0.109942	Metastasis
0.109942	Metastasis
0.109942	Metastasis
0.109942	Metastasis
0.109942	Metastasis
0.109942	Metastasis
0.109942	Metastasis
0.109942	Metastasis
0.109942	Metastasis
0.109942	Metastasis
0.109942	Metastasis
0.109942	Metastasis
0.109942	Metastasis
0.109942	Metastasis
0.109942	Metastasis
0.109942	Metastasis
0.109942	Metastasis
0.109942	Metastasis
0.109942	Metastasis
0.109942	Metastasis
0.109942	Metastasis
0.109942	Metastasis
0.109942	Metastasis
0.109942	Metastasis
0.109942	Metastasis
0.109942	Metastasis
0.109942	Metastasis
0.109942	Metastasis
0.109942	Metastasis
0.109942	Metastasis
0.109942	Metastasis
0.109942	Metastasis
0.109942	Metastasis
0.109942	Metastasis
0.109942	Metastasis
0.109942	Metastasis
0.109942	Metastasis
0.109942	Metastasis
0.109942	Metastasis
0.109942	Metastasis
0.109942	Metastasis
0.109942	Metastasis
0.109942	Metastasis
0.109942	Metastasis
0.109942	Metastasis
0.109942	Metastasis
0.109942	Metastasis
0.109942	Metastasis
0.109942	Metastasis
0.109942	Metastasis
0.109942	Metastasis
0.109942	Metastasis
0.109942	Metastasis
0.109942	Metastasis
0.109942	Metastasis
0.109942	Metastasis
0.109942	Metastasis
0.109942	Metastasis
0.109942	Metastasis
0.109942	Metastasis
0.109942	Metastasis
0.109942	Metastasis
0.109942	Metastasis
0.109942	Metastasis
0.109942	Metastasis
0.109942	Metastasis
0.109942	Metastasis
0.109942	Metastasis
0.109942	Metastasis
0.109942	Metastasis
0.109942	Metastasis
0.109942	Metastasis
0.109942	Metastasis
0.109942	Metastasis
0.109942	Metastasis
0.109942	Metastasis
0.109942	Metastasis
0.109942	Metastasis
0.109942	Metastasis
0.109942	Metastasis
0.109942	Metastasis
0.109942	Metastasis
0.109942	Metastasis
0.109942	Metastasis
0.109942	Metastasis
0.109942	Metastasis
0.109942	Metastasis
0.109942	Metastasis
0.109942	Metastasis
0.109942	Metastasis
0.109942	Metastasis
0.109942	Metastasis
0.109942	Metastasis
0.109942	Metastasis
0.109942	Metastasis
0.109942	Metastasis
0.109942	Metastasis
0.109942	Metastasis
0.109942	Metastasis
0.109942	Metastasis
0.109942	Metastasis
0.109942	Metastasis
0.109942	Metastasis
0.109942	Metastasis
0.109942	Metastasis
0.109942	Metastasis
0.109942	Metastasis
0.109942	Metastasis
0.109942	Metastasis
0.109942	Metastasis
0.109942	Metastasis
0.109942	Metastasis
0.109942	Metastasis
0.109942	Metastasis
0.109942	Metastasis
0.109942	Metastasis
0.109942	Metastasis
0.109942	Metastasis
0.109942	Metastasis
0.109942	Metastasis
0.109942	Metastasis
0.109942	Metastasis
0.109942	Metastasis
0.109942	Metastasis
0.109942	Metastasis
0.109942	Metastasis
0.109942	Metastasis
0.109942	Metastasis
0.109942	Metastasis
0.109942	Metastasis
0.109942	Metastasis
0.109942	Metastasis
0.109942	Metastasis
0.109942	Metastasis
0.109942	Metastasis
0.109942	Metastasis
0.109942	Metastasis
0.109942	Metastasis
0.109942	Metastasis
0.109942	Metastasis
0.109942	Metastasis
0.109942	Metastasis
0.109942	Metastasis
0.109942	Metastasis
0.109942	Metastasis
0.109942	Metastasis
0.109942	Metastasis
0.109942	Metastasis
0.109942	Metastasis
0.109942	Metastasis
0.109942	Metastasis
0.109942	Metastasis
0.109942	Metastasis
0.109942	Metastasis
0.109942	Metastasis
0.109942	Metastasis
0.109942	Metastasis
0.109942	Metastasis
0.109942	Metastasis
0.109942	Metastasis
0.109942	Metastasis
0.109942	Metastasis
0.109942	Metastasis
0.109942	Metastasis
0.109942	Metastasis
0.109942	Metastasis
0.109942	Metastasis
0.109942	Metastasis
0.109942	Metastasis
0.109942	Metastasis
0.109942	Metastasis
0.109942	Metastasis
0.109942	Metastasis
0.109942	Metastasis
0.109942	Metastasis
0.109942	Metastasis
0.109942	Metastasis
0.109942	Metastasis
0.109942	Metastasis
0.109942	Metastasis
0.109942	Metastasis
0.109942	Metastasis
0.109942	Metastasis
0.109942	Metastasis
0.109942	Metastasis
0.109942	Metastasis
0.109942	Metastasis
0.109942	Metastasis
0.109942	Metastasis
0.109942	Metastasis
0.109942	Metastasis
0.109942	Metastasis
0.109942	Metastasis
0.109942	Metastasis
0.109942	Metastasis
0.109942	Metastasis
0.109942	Metastasis
0.109942	Metastasis
0.109942	Metastasis
0.109942	Metastasis
0.109942	Metastasis
0.109942	Metastasis
0.109942	Metastasis
0.109942	Metastasis
0.109942	Metastasis
0.109942	Metastasis
0.109942	Metastasis
0.109942	Metastasis
0.109942	Metastasis
0.109942	Metastasis
0.109942	Metastasis
0.109942	Metastasis
0.109942	Metastasis
0.109942	Metastasis
0.109942	Metastasis
0.109942	Metastasis
0.109942	Metastasis
0.109942	Metastasis
0.109942	Metastasis
0.109942	Metastasis
0.109942	Metastasis
0.109942	Metastasis
0.109942	Metastasis
0.109942	Metastasis
0.109942	Metastasis
0.109942	Metastasis
0.109942	Metastasis
0.109942	Metastasis
0.109942	Metastasis
0.109942	Metastasis
0.109942	Metastasis
0.109942	Metastasis
0.109942	Metastasis
0.109942	Metastasis
0.109942	Metastasis
0.109942	Metastasis
0.109942	Metastasis
0.109942	Metastasis
0.109942	Metastasis
0.109942	Metastasis
0.109942	Metastasis
0.109942	Metastasis
0.109942	Metastasis
0.109942	Metastasis
0.109942	Metastasis
0.109942	Metastasis
0.109942	Metastasis
0.109942	Metastasis
0.109942	Metastasis
0.109942	Metastasis
0.109942	Metastasis
0.109942	Metastasis
0.109942	Metastasis
0.109942	Metastasis
0.109942	Metastasis
0.109942	Metastasis
0.109942	Metastasis
0.109942	Metastasis
0.109942	Metastasis
0.109942	Metastasis
0.109942	Metastasis
0.109942	Metastasis
0.109942	Metastasis
0.109942	Metastasis
0.109942	Metastasis
0.109942	Metastasis
0.109942	Metastasis
0.109942	Metastasis
0.109942	Metastasis
0.109942	Metastasis
0.109942	Metastasis
0.157195	Primary
0.157195	Primary
0.157195	Primary
0.157195	Primary
0.157195	Primary
0.157195	Primary
0.157195	Primary
0.157195	Primary
0.157195	Primary
0.157195	Primary
0.157195	Primary
0.157195	Primary
0.157195	Primary
0.157195	Primary
0.157195	Primary
0.157195	Primary
0.157195	Primary
0.157195	Primary
0.157195	Primary
0.157195	Primary
0.157195	Primary
0.157195	Primary
0.157195	Primary
0.157195	Primary
0.157195	Primary
0.157195	Primary
0.157195	Primary
0.157195	Primary
0.157195	Primary
0.157195	Primary
0.157195	Primary
0.157195	Primary
0.157195	Primary
0.157195	Primary
0.157195	Primary
0.157195	Primary
0.157195	Primary
0.157195	Primary
0.157195	Primary
0.157195	Primary
0.157195	Primary
0.157195	Primary
0.157195	Primary
0.157195	Primary
0.157195	Primary
0.157195	Primary
0.157195	Primary
0.157195	Primary
0.157195	Primary
0.157195	Primary
0.157195	Primary
0.157195	Primary
0.157195	Primary
0.157195	Primary
0.157195	Primary
0.157195	Primary
0.157195	Primary
0.157195	Primary
0.157195	Primary
0.157195	Primary
0.157195	Primary
0.157195	Primary
0.157195	Primary
0.157195	Primary
0.157195	Primary
0.157195	Primary
0.157195	Primary
0.157195	Primary
0.157195	Primary
0.157195	Primary
0.157195	Primary
0.157195	Primary
0.157195	Primary
0.157195	Primary
0.157195	Primary
0.157195	Primary
0.157195	Primary
0.157195	Primary
0.157195	Primary
0.157195	Primary
0.157195	Primary
0.157195	Primary
0.157195	Primary
0.157195	Primary
0.157195	Primary
0.157195	Primary
0.157195	Primary
0.157195	Primary
0.157195	Primary
0.157195	Primary
0.157195	Primary
0.157195	Primary
0.157195	Primary
0.157195	Primary
0.157195	Primary
0.157195	Primary
0.157195	Primary
0.157195	Primary
0.157195	Primary
0.157195	Primary
0.157195	Primary
0.157195	Primary
0.157195	Primary
0.157195	Primary
0.157195	Primary
0.157195	Primary
0.157195	Primary
0.157195	Primary
0.157195	Primary
0.157195	Primary
0.157195	Primary
0.157195	Primary
0.157195	Primary
0.157195	Primary
0.157195	Primary
0.157195	Primary
0.157195	Primary
0.157195	Primary
0.157195	Primary
0.157195	Primary
0.157195	Primary
0.157195	Primary
0.157195	Primary
0.157195	Primary
0.157195	Primary
0.157195	Primary
0.157195	Primary
0.157195	Primary
0.157195	Primary
0.157195	Primary
0.157195	Primary
0.157195	Primary
0.157195	Primary
0.157195	Primary
0.157195	Primary
0.157195	Primary
0.157195	Primary
0.157195	Primary
0.157195	Primary
0.157195	Primary
0.157195	Primary
0.157195	Primary
0.157195	Primary
0.157195	Primary
0.157195	Primary
0.157195	Primary
0.157195	Primary
0.157195	Primary
0.157195	Primary
0.157195	Primary
0.157195	Primary
0.157195	Primary
0.157195	Primary
0.157195	Primary
0.157195	Primary
0.157195	Primary
0.157195	Primary
0.157195	Primary
0.157195	Primary
0.157195	Primary
0.157195	Primary
0.157195	Primary
0.157195	Primary
0.157195	Primary
0.157195	Primary
0.157195	Primary
0.157195	Primary
0.157195	Primary
0.157195	Primary
0.157195	Primary
0.157195	Primary
0.157195	Primary
0.157195	Primary
0.157195	Primary
0.157195	Primary
0.157195	Primary
0.157195	Primary
0.157195	Primary
0.157195	Primary
0.157195	Primary
0.157195	Primary
0.157195	Primary
0.157195	Primary
0.157195	Primary
0.157195	Primary
0.157195	Primary
0.157195	Primary
0.157195	Primary
0.157195	Primary
0.157195	Primary
0.157195	Primary
0.157195	Primary
0.157195	Primary
0.157195	Primary
0.157195	Primary
0.157195	Primary
0.157195	Primary
0.157195	Primary
0.157195	Primary
0.157195	Primary
0.157195	Primary
0.157195	Primary
0.157195	Primary
0.157195	Primary
0.157195	Primary
0.157195	Primary
0.157195	Primary
0.157195	Primary
0.157195	Primary
0.157195	Primary
0.157195	Primary
0.157195	Primary
0.157195	Primary
0.157195	Primary
0.157195	Primary
0.157195	Primary
0.157195	Primary
0.157195	Primary
0.157195	Primary
0.157195	Primary
0.157195	Primary
0.157195	Primary
0.157195	Primary
0.157195	Primary
0.157195	Primary
0.157195	Primary
0.157195	Primary
0.157195	Primary
0.157195	Primary
0.157195	Primary
0.157195	Primary
0.157195	Primary
0.157195	Primary
0.157195	Primary
0.157195	Primary
0.157195	Primary
0.157195	Primary
0.157195	Primary
0.157195	Primary
0.157195	Primary
0.157195	Primary
0.157195	Primary
0.157195	Primary
0.157195	Primary
0.157195	Primary
0.157195	Primary
0.157195	Primary
0.157195	Primary
0.157195	Primary
0.157195	Primary
0.157195	Primary
0.157195	Primary
0.157195	Primary
0.157195	Primary
0.157195	Primary
0.157195	Primary
0.157195	Primary
0.157195	Primary
0.157195	Primary
0.157195	Primary
0.157195	Primary
0.157195	Primary
0.157195	Primary
0.157195	Primary
0.157195	Primary
0.157195	Primary
0.157195	Primary
0.157195	Primary
0.157195	Primary
0.157195	Primary
0.157195	Primary
0.157195	Primary
0.157195	Primary
0.157195	Primary
0.157195	Primary
0.157195	Primary
0.157195	Primary
0.157195	Primary
0.157195	Primary
0.157195	Primary
0.157195	Primary
0.157195	Primary
0.157195	Primary
0.157195	Primary
0.157195	Primary
0.157195	Primary
0.157195	Primary
0.157195	Primary
0.157195	Primary
0.157195	Primary
0.157195	Primary
0.157195	Primary
0.157195	Primary
0.157195	Primary
0.157195	Primary
0.157195	Primary
0.157195	Primary
0.157195	Primary
0.157195	Primary
0.157195	Primary
0.157195	Primary
0.157195	Primary
0.157195	Primary
0.157195	Primary
0.157195	Primary
0.157195	Primary
0.157195	Primary
0.157195	Primary
0.157195	Primary
0.157195	Primary
0.157195	Primary
0.157195	Primary
0.157195	Primary
0.157195	Primary
0.157195	Primary
0.157195	Primary
0.157195	Primary
0.157195	Primary
0.157195	Primary
0.157195	Primary
0.157195	Primary
0.157195	Primary
0.157195	Primary
0.157195	Primary
0.157195	Primary
0.157195	Primary
0.157195	Primary
0.157195	Primary
0.157195	Primary
0.157195	Primary
0.157195	Primary
0.157195	Primary
0.157195	Primary
0.157195	Primary
0.157195	Primary
0.157195	Primary
0.157195	Primary
0.157195	Primary
0.157195	Primary
0.157195	Primary
0.157195	Primary
0.157195	Primary
0.157195	Primary
0.157195	Primary
0.157195	Primary
0.157195	Primary
0.157195	Primary
0.157195	Primary
0.157195	Primary
0.157195	Primary
0.157195	Primary
0.157195	Primary
0.157195	Primary
0.157195	Primary
0.157195	Primary
0.157195	Primary
0.157195	Primary
0.157195	Primary
0.157195	Primary
0.157195	Primary
0.157195	Primary
0.157195	Primary
0.157195	Primary
0.157195	Primary
0.157195	Primary
0.157195	Primary
0.157195	Primary
0.157195	Primary
0.157195	Primary
0.157195	Primary
0.157195	Primary
0.157195	Primary
0.157195	Primary
0.157195	Primary
0.157195	Primary
0.157195	Primary
0.157195	Primary
0.157195	Primary
0.157195	Primary
0.157195	Primary
0.157195	Primary
0.157195	Primary
0.157195	Primary
0.157195	Primary
0.157195	Primary
0.157195	Primary
0.157195	Primary
0.157195	Primary
0.157195	Primary
0.157195	Primary
0.157195	Primary
0.157195	Primary
0.157195	Primary
0.157195	Primary
0.157195	Primary
0.157195	Primary
0.157195	Primary
0.157195	Primary
0.157195	Primary
0.157195	Primary
0.157195	Primary
0.157195	Primary
0.157195	Primary
0.157195	Primary
0.157195	Primary
0.157195	Primary
0.157195	Primary
0.157195	Primary
0.157195	Primary
0.157195	Primary
0.157195	Primary
0.157195	Primary
0.157195	Primary
0.157195	Primary
0.157195	Primary
0.157195	Primary
0.157195	Primary
0.157195	Primary
0.157195	Primary
0.157195	Primary
0.157195	Primary
0.157195	Primary
0.157195	Primary
0.157195	Primary
0.157195	Primary
0.157195	Primary
0.157195	Primary
0.157195	Primary
0.157195	Primary
0.157195	Primary
0.157195	Primary
0.157195	Primary
0.157195	Primary
0.157195	Primary
0.157195	Primary
0.157195	Primary
0.157195	Primary
0.157195	Primary
0.157195	Primary
0.157195	Primary
0.157195	Primary
0.157195	Primary
0.157195	Primary
0.157195	Primary
0.157195	Primary
0.157195	Primary
0.157195	Primary
0.157195	Primary
0.157195	Primary
0.157195	Primary
0.157195	Primary
0.157195	Primary
0.157195	Primary
0.157195	Primary
0.157195	Primary
0.157195	Primary
0.157195	Primary
0.157195	Primary
0.157195	Primary
0.157195	Primary
0.157195	Primary
0.157195	Primary
0.157195	Primary
0.157195	Primary
0.157195	Primary
0.157195	Primary
0.157195	Primary
0.157195	Primary
0.157195	Primary
0.157195	Primary
0.157195	Primary
0.157195	Primary
0.157195	Primary
0.157195	Primary
0.157195	Primary
0.157195	Primary
0.157195	Primary
0.157195	Primary
0.157195	Primary
0.157195	Primary
0.157195	Primary
0.157195	Primary
0.157195	Primary
0.157195	Primary
0.157195	Primary
0.157195	Primary
0.157195	Primary
0.157195	Primary
0.157195	Primary
0.157195	Primary
0.157195	Primary
0.157195	Primary
0.157195	Primary
0.157195	Primary
0.157195	Primary
0.157195	Primary
0.157195	Primary
0.157195	Primary
0.157195	Primary
0.157195	Primary
0.157195	Primary
0.157195	Primary
0.157195	Primary
0.157195	Primary
0.157195	Primary
0.157195	Primary
0.157195	Primary
0.157195	Primary
0.157195	Primary
0.157195	Primary
0.157195	Primary
0.157195	Primary
0.157195	Primary
0.157195	Primary
0.157195	Primary
0.157195	Primary
0.157195	Primary
0.157195	Primary
0.157195	Primary
0.157195	Primary
0.157195	Primary
0.157195	Primary
0.157195	Primary
0.157195	Primary
0.157195	Primary
0.157195	Primary
0.157195	Primary
0.157195	Primary
0.157195	Primary
0.157195	Primary
0.157195	Primary
0.157195	Primary
0.157195	Primary
0.157195	Primary
0.157195	Primary
0.157195	Primary
0.157195	Primary
0.157195	Primary
0.157195	Primary
0.157195	Primary
0.157195	Primary
0.157195	Primary
0.157195	Primary
0.157195	Primary
0.157195	Primary
0.157195	Primary
0.157195	Primary
0.157195	Primary
0.157195	Primary
0.157195	Primary
0.157195	Primary
0.157195	Primary
0.157195	Primary
0.157195	Primary
0.157195	Primary
0.157195	Primary
0.157195	Primary
0.157195	Primary
0.157195	Primary
0.157195	Primary
0.157195	Primary
0.157195	Primary
0.157195	Primary
0.157195	Primary
0.157195	Primary
0.157195	Primary
0.157195	Primary
0.157195	Primary
0.157195	Primary
0.157195	Primary
0.157195	Primary
0.157195	Primary
0.157195	Primary
0.157195	Primary
0.157195	Primary
0.157195	Primary
0.157195	Primary
0.157195	Primary
0.157195	Primary
0.157195	Primary
0.157195	Primary
0.157195	Primary
0.157195	Primary
0.157195	Primary
0.157195	Primary
0.157195	Primary
0.157195	Primary
0.157195	Primary
0.157195	Primary
0.157195	Primary
0.157195	Primary
0.157195	Primary
0.157195	Primary
0.157195	Primary
0.157195	Primary
0.157195	Primary
0.157195	Primary
0.157195	Primary
0.157195	Primary
0.157195	Primary
0.157195	Primary
0.157195	Primary
0.157195	Primary
0.157195	Primary
0.157195	Primary
0.157195	Primary
0.157195	Primary
0.157195	Primary
0.157195	Primary
0.157195	Primary
0.157195	Primary
0.157195	Primary
0.157195	Primary
0.157195	Primary
0.157195	Primary
0.157195	Primary
0.157195	Primary
0.157195	Primary
0.157195	Primary
0.157195	Primary
0.157195	Primary
0.157195	Primary
0.157195	Primary
0.157195	Primary
0.157195	Primary
0.157195	Primary
0.157195	Primary
0.157195	Primary
0.157195	Primary
0.157195	Primary
0.157195	Primary
0.157195	Primary
0.157195	Primary
0.157195	Primary
0.157195	Primary
0.157195	Primary
0.157195	Primary
0.157195	Primary
0.157195	Primary
0.157195	Primary
0.157195	Primary
0.157195	Primary
0.157195	Primary
0.157195	Primary
0.157195	Primary
0.157195	Primary
0.157195	Primary
0.157195	Primary
0.157195	Primary
0.157195	Primary
0.157195	Primary
0.157195	Primary
0.157195	Primary
0.157195	Primary
0.157195	Primary
0.157195	Primary
0.157195	Primary
0.157195	Primary
0.157195	Primary
0.157195	Primary
0.157195	Primary
0.157195	Primary
0.157195	Primary
0.157195	Primary
0.157195	Primary
0.157195	Primary
0.157195	Primary
0.157195	Primary
0.157195	Primary
0.157195	Primary
0.157195	Primary
0.157195	Primary
0.157195	Primary
0.157195	Primary
0.157195	Primary
0.157195	Primary
0.157195	Primary
0.157195	Primary
0.157195	Primary
0.157195	Primary
0.157195	Primary
0.157195	Primary
0.157195	Primary
0.157195	Primary
0.157195	Primary
0.157195	Primary
0.157195	Primary
0.157195	Primary
0.157195	Primary
0.157195	Primary
0.157195	Primary
0.157195	Primary
0.157195	Primary
0.157195	Primary
0.157195	Primary
0.157195	Primary
0.157195	Primary
0.157195	Primary
0.157195	Primary
0.157195	Primary
0.157195	Primary
0.157195	Primary
0.157195	Primary
0.157195	Primary
0.157195	Primary
0.157195	Primary
0.157195	Primary
0.157195	Primary
0.157195	Primary
0.157195	Primary
0.157195	Primary
0.157195	Primary
0.157195	Primary
0.157195	Primary
0.157195	Primary
0.157195	Primary
0.157195	Primary
0.157195	Primary
0.157195	Primary
0.157195	Primary
0.157195	Primary
0.157195	Primary
0.157195	Primary
0.157195	Primary
0.157195	Primary
0.157195	Primary
0.157195	Primary
0.157195	Primary
0.157195	Primary
0.157195	Primary
0.157195	Primary
0.157195	Primary
0.157195	Primary
0.157195	Primary
0.157195	Primary
0.157195	Primary
0.157195	Primary
0.157195	Primary
0.157195	Primary
0.157195	Primary
0.157195	Primary
0.157195	Primary
0.157195	Primary
0.157195	Primary
0.157195	Primary
0.157195	Primary
0.157195	Primary
0.157195	Primary
0.157195	Primary
0.157195	Primary
0.157195	Primary
0.157195	Primary
0.157195	Primary
0.157195	Primary
0.157195	Primary
0.157195	Primary
0.157195	Primary
0.157195	Primary
0.157195	Primary
0.157195	Primary
0.157195	Primary
0.157195	Primary
0.157195	Primary
0.157195	Primary
0.157195	Primary
0.157195	Primary
0.157195	Primary
0.157195	Primary
0.157195	Primary
0.157195	Primary
0.157195	Primary
0.157195	Primary
0.157195	Primary
0.157195	Primary
0.157195	Primary
0.157195	Primary
0.157195	Primary
0.157195	Primary
0.157195	Primary
0.157195	Primary
0.157195	Primary
0.157195	Primary
0.157195	Primary
0.157195	Primary
0.157195	Primary
0.157195	Primary
0.157195	Primary
0.157195	Primary
0.157195	Primary
0.157195	Primary
0.157195	Primary
0.157195	Primary
0.157195	Primary
0.157195	Primary
0.157195	Primary
0.157195	Primary
0.157195	Primary
0.157195	Primary
0.157195	Primary
0.157195	Primary
0.157195	Primary
0.157195	Primary
0.157195	Primary
0.157195	Primary
0.157195	Primary
0.157195	Primary
0.157195	Primary
0.157195	Primary
0.157195	Primary
0.157195	Primary
0.157195	Primary
0.157195	Primary
0.157195	Primary
0.157195	Primary
0.157195	Primary
0.157195	Primary
0.157195	Primary
0.157195	Primary
0.157195	Primary
0.157195	Primary
0.157195	Primary
0.157195	Primary
0.157195	Primary
0.157195	Primary
0.157195	Primary
0.157195	Primary
0.157195	Primary
0.157195	Primary
0.157195	Primary
0.157195	Primary
0.157195	Primary
0.157195	Primary
0.157195	Primary
0.157195	Primary
0.157195	Primary
0.157195	Primary
0.157195	Primary
0.157195	Primary
0.157195	Primary
0.157195	Primary
0.157195	Primary
0.157195	Primary
0.157195	Primary
0.157195	Primary
0.157195	Primary
0.157195	Primary
0.157195	Primary
0.157195	Primary
0.157195	Primary
0.157195	Primary
0.157195	Primary
0.157195	Primary
0.157195	Primary
0.157195	Primary
0.157195	Primary
0.157195	Primary
0.157195	Primary
0.157195	Primary
0.157195	Primary
0.157195	Primary
0.157195	Primary
0.157195	Primary
0.157195	Primary
0.157195	Primary
0.157195	Primary
0.157195	Primary
0.157195	Primary
0.157195	Primary
0.157195	Primary
0.157195	Primary
0.157195	Primary
0.157195	Primary
0.157195	Primary
0.157195	Primary
0.157195	Primary
0.157195	Primary
0.157195	Primary
0.157195	Primary
0.157195	Primary
0.157195	Primary
0.157195	Primary
0.157195	Primary
0.157195	Primary
0.157195	Primary
0.157195	Primary
0.157195	Primary
0.157195	Primary
0.157195	Primary
0.157195	Primary
0.157195	Primary
0.157195	Primary
0.157195	Primary
0.157195	Primary
0.157195	Primary
0.157195	Primary
0.157195	Primary
0.157195	Primary
0.157195	Primary
0.157195	Primary
0.157195	Primary
0.157195	Primary
0.157195	Primary
0.157195	Primary
0.157195	Primary
0.157195	Primary
0.157195	Primary
0.157195	Primary
0.157195	Primary
0.157195	Primary
0.157195	Primary
0.157195	Primary
0.157195	Primary
0.157195	Primary
0.157195	Primary
0.157195	Primary
0.157195	Primary
0.157195	Primary
0.157195	Primary
0.157195	Primary
0.157195	Primary
0.157195	Primary
0.157195	Primary
0.157195	Primary
0.157195	Primary
0.157195	Primary
0.157195	Primary
0.157195	Primary
0.157195	Primary
0.157195	Primary
0.157195	Primary
0.157195	Primary
0.157195	Primary
0.157195	Primary
0.157195	Primary
0.157195	Primary
0.157195	Primary
0.157195	Primary
0.157195	Primary
0.157195	Primary
0.157195	Primary
0.157195	Primary
0.157195	Primary
0.157195	Primary
0.157195	Primary
0.157195	Primary
0.157195	Primary
0.157195	Primary
0.157195	Primary
0.157195	Primary
0.157195	Primary
0.157195	Primary
0.157195	Primary
0.157195	Primary
0.157195	Primary
0.157195	Primary
0.157195	Primary
0.157195	Primary
0.157195	Primary
0.157195	Primary
0.157195	Primary
0.157195	Primary
0.157195	Primary
0.157195	Primary
0.157195	Primary
0.157195	Primary
0.157195	Primary
0.157195	Primary
0.157195	Primary
0.157195	Primary
0.157195	Primary
0.157195	Primary
0.157195	Primary
0.157195	Primary
0.157195	Primary
0.157195	Primary
0.157195	Primary
0.157195	Primary
0.157195	Primary
0.157195	Primary
0.157195	Primary
0.157195	Primary
0.157195	Primary
0.157195	Primary
0.157195	Primary
0.157195	Primary
0.157195	Primary
0.157195	Primary
0.157195	Primary
0.157195	Primary
0.157195	Primary
0.157195	Primary
0.157195	Primary
0.157195	Primary
0.157195	Primary
0.157195	Primary
0.157195	Primary
0.157195	Primary
0.157195	Primary
0.157195	Primary
0.157195	Primary
0.157195	Primary
0.157195	Primary
0.157195	Primary
0.157195	Primary
0.157195	Primary
0.157195	Primary
0.157195	Primary
0.157195	Primary
0.157195	Primary
0.157195	Primary
0.157195	Primary
0.157195	Primary
0.157195	Primary
0.157195	Primary
0.157195	Primary
0.157195	Primary
0.157195	Primary
0.157195	Primary
0.157195	Primary
0.157195	Primary
0.157195	Primary
0.157195	Primary
0.157195	Primary
0.157195	Primary
0.157195	Primary
0.157195	Primary
0.157195	Primary
0.157195	Primary
0.157195	Primary
0.157195	Primary
0.157195	Primary
0.157195	Primary
0.157195	Primary
0.157195	Primary
0.157195	Primary
0.157195	Primary
0.157195	Primary
0.157195	Primary
0.157195	Primary
0.157195	Primary
0.157195	Primary
0.157195	Primary
0.157195	Primary
0.157195	Primary
0.157195	Primary
0.157195	Primary
0.157195	Primary
0.157195	Primary
0.157195	Primary
0.157195	Primary
0.157195	Primary
0.157195	Primary
0.157195	Primary
0.157195	Primary
0.157195	Primary
0.157195	Primary
0.157195	Primary
0.157195	Primary
0.157195	Primary
0.157195	Primary
0.157195	Primary
0.157195	Primary
0.157195	Primary
0.157195	Primary
0.157195	Primary
0.157195	Primary
0.157195	Primary
0.157195	Primary
0.157195	Primary
0.157195	Primary
0.157195	Primary
0.157195	Primary
0.157195	Primary
0.157195	Primary
0.157195	Primary
0.157195	Primary
0.157195	Primary
0.157195	Primary
0.157195	Primary
0.157195	Primary
0.157195	Primary
0.157195	Primary
0.157195	Primary
0.157195	Primary
0.157195	Primary
0.157195	Primary
0.157195	Primary
0.157195	Primary
0.157195	Primary
0.157195	Primary
0.157195	Primary
0.157195	Primary
0.157195	Primary
0.157195	Primary
0.157195	Primary
0.157195	Primary
0.157195	Primary
0.157195	Primary
0.157195	Primary
0.157195	Primary
0.157195	Primary
0.157195	Primary
0.157195	Primary
0.157195	Primary
0.157195	Primary
0.157195	Primary
0.157195	Primary
0.157195	Primary
0.157195	Primary
0.157195	Primary
0.157195	Primary
0.157195	Primary
0.157195	Primary
0.157195	Primary
0.157195	Primary
0.157195	Primary
0.157195	Primary
0.157195	Primary
0.157195	Primary
0.157195	Primary
0.157195	Primary
0.157195	Primary
0.157195	Primary
0.157195	Primary
0.157195	Primary
0.157195	Primary
0.157195	Primary
0.157195	Primary
0.157195	Primary
0.157195	Primary
0.157195	Primary
0.157195	Primary
0.157195	Primary
0.157195	Primary
0.157195	Primary
0.157195	Primary
0.157195	Primary
0.157195	Primary
0.157195	Primary
0.157195	Primary
0.157195	Primary
0.157195	Primary
0.157195	Primary
0.157195	Primary
0.157195	Primary
0.157195	Primary
0.157195	Primary
0.157195	Primary
0.157195	Primary
0.157195	Primary
0.157195	Primary
0.157195	Primary
0.157195	Primary
0.157195	Primary
0.157195	Primary
0.157195	Primary
0.157195	Primary
0.157195	Primary
0.157195	Primary
0.157195	Primary
0.157195	Primary
0.157195	Primary
0.157195	Primary
0.157195	Primary
0.157195	Primary
0.157195	Primary
0.157195	Primary
0.157195	Primary
0.157195	Primary
0.157195	Primary
0.157195	Primary
0.157195	Primary
0.157195	Primary
0.157195	Primary
0.157195	Primary
0.157195	Primary
0.157195	Primary
0.157195	Primary
0.157195	Primary
0.157195	Primary
0.157195	Primary
0.157195	Primary
0.157195	Primary
0.157195	Primary
0.157195	Primary
0.157195	Primary
0.157195	Primary
0.157195	Primary
0.157195	Primary
0.157195	Primary
0.157195	Primary
0.157195	Primary
0.157195	Primary
0.157195	Primary
0.157195	Primary
0.157195	Primary
0.157195	Primary
0.157195	Primary
0.157195	Primary
0.157195	Primary
0.157195	Primary
0.157195	Primary
0.157195	Primary
0.157195	Primary
0.157195	Primary
0.157195	Primary
0.157195	Primary
0.157195	Primary
0.157195	Primary
0.157195	Primary
0.157195	Primary
0.157195	Primary
0.157195	Primary
0.157195	Primary
0.157195	Primary
0.157195	Primary
0.157195	Primary
0.157195	Primary
0.157195	Primary
0.157195	Primary
0.157195	Primary
0.157195	Primary
0.157195	Primary
0.157195	Primary
0.157195	Primary
0.157195	Primary
0.157195	Primary
0.157195	Primary
0.157195	Primary
0.157195	Primary
0.157195	Primary
0.157195	Primary
0.157195	Primary
0.157195	Primary
0.157195	Primary
0.157195	Primary
0.157195	Primary
0.157195	Primary
0.157195	Primary
0.157195	Primary
0.157195	Primary
0.157195	Primary
0.157195	Primary
0.157195	Primary
0.157195	Primary
0.157195	Primary
0.157195	Primary
0.157195	Primary
0.157195	Primary
0.157195	Primary
0.157195	Primary
0.157195	Primary
0.157195	Primary
0.157195	Primary
0.157195	Primary
0.157195	Primary
0.157195	Primary
0.157195	Primary
0.157195	Primary
0.157195	Primary
0.157195	Primary
0.157195	Primary
0.157195	Primary
0.157195	Primary
0.157195	Primary
0.157195	Primary
0.157195	Primary
0.157195	Primary
0.157195	Primary
0.157195	Primary
0.157195	Primary
0.157195	Primary
0.157195	Primary
0.157195	Primary
0.157195	Primary
0.157195	Primary
0.157195	Primary
0.157195	Primary
0.157195	Primary
0.157195	Primary
0.157195	Primary
0.157195	Primary
0.157195	Primary
0.157195	Primary
0.157195	Primary
0.157195	Primary
0.157195	Primary
0.157195	Primary
0.157195	Primary
0.157195	Primary
0.157195	Primary
0.157195	Primary
0.157195	Primary
0.157195	Primary
0.157195	Primary
0.157195	Primary
0.157195	Primary
0.157195	Primary
0.157195	Primary
0.157195	Primary
0.157195	Primary
0.157195	Primary
0.157195	Primary
0.157195	Primary
0.157195	Primary
0.157195	Primary
0.157195	Primary
0.157195	Primary
0.157195	Primary
0.157195	Primary
0.157195	Primary
0.157195	Primary
0.157195	Primary
0.157195	Primary
0.157195	Primary
0.157195	Primary
0.157195	Primary
0.157195	Primary
0.157195	Primary
0.157195	Primary
0.157195	Primary
0.157195	Primary
0.157195	Primary
0.157195	Primary
0.157195	Primary
0.157195	Primary
0.157195	Primary
0.157195	Primary
0.157195	Primary
0.157195	Primary
0.157195	Primary
0.157195	Primary
0.157195	Primary
0.157195	Primary
0.157195	Primary
0.157195	Primary
0.157195	Primary
0.157195	Primary
0.157195	Primary
0.157195	Primary
0.157195	Primary
0.157195	Primary
0.157195	Primary
0.157195	Primary
0.157195	Primary
0.157195	Primary
0.157195	Primary
0.157195	Primary
0.157195	Primary
0.157195	Primary
0.157195	Primary
0.157195	Primary
0.157195	Primary
0.157195	Primary
0.157195	Primary
0.157195	Primary
0.157195	Primary
0.157195	Primary
0.157195	Primary
0.157195	Primary
0.157195	Primary
0.157195	Primary
0.157195	Primary
0.157195	Primary
0.157195	Primary
0.157195	Primary
0.157195	Primary
0.157195	Primary
0.157195	Primary
0.157195	Primary
0.157195	Primary
0.157195	Primary
0.157195	Primary
0.157195	Primary
0.157195	Primary
0.157195	Primary
0.157195	Primary
0.157195	Primary
0.157195	Primary
0.157195	Primary
0.157195	Primary
0.157195	Primary
0.157195	Primary
0.157195	Primary
0.157195	Primary
0.157195	Primary
0.157195	Primary
0.157195	Primary
0.157195	Primary
0.157195	Primary
0.157195	Primary
0.157195	Primary
0.157195	Primary
