## Supplementary Table 3 for "Single-cell RNA sequencing reveals immunosuppressive pathways associated with metastatic breast cancer" (part 3 of 3)

### Sheet: Fig2.2 (continued)
*ITHGEX Score distribution for each malign cell in the dataset
0.157195	Primary
0.157195	Primary
0.157195	Primary
0.157195	Primary
0.157195	Primary
0.157195	Primary
0.157195	Primary
0.157195	Primary
0.157195	Primary
0.157195	Primary
0.157195	Primary
0.157195	Primary
0.157195	Primary
0.157195	Primary
0.157195	Primary
0.157195	Primary
0.157195	Primary
0.157195	Primary
0.157195	Primary
0.157195	Primary
0.157195	Primary
0.157195	Primary
0.157195	Primary
0.157195	Primary
0.157195	Primary
0.157195	Primary
0.157195	Primary
0.157195	Primary
0.157195	Primary
0.157195	Primary
0.157195	Primary
0.157195	Primary
0.157195	Primary
0.157195	Primary
0.157195	Primary
0.157195	Primary
0.157195	Primary
0.157195	Primary
0.157195	Primary
0.157195	Primary
0.157195	Primary
0.157195	Primary
0.157195	Primary
0.157195	Primary
0.157195	Primary
0.157195	Primary
0.157195	Primary
0.157195	Primary
0.157195	Primary
0.157195	Primary
0.157195	Primary
0.157195	Primary
0.157195	Primary
0.157195	Primary
0.157195	Primary
0.157195	Primary
0.157195	Primary
0.157195	Primary
0.157195	Primary
0.157195	Primary
0.157195	Primary
0.157195	Primary
0.157195	Primary
0.157195	Primary
0.157195	Primary
0.157195	Primary
0.157195	Primary
0.157195	Primary
0.157195	Primary
0.157195	Primary
0.157195	Primary
0.157195	Primary
0.157195	Primary
0.157195	Primary
0.157195	Primary
0.157195	Primary
0.157195	Primary
0.157195	Primary
0.157195	Primary
0.157195	Primary
0.157195	Primary
0.157195	Primary
0.157195	Primary
0.157195	Primary
0.157195	Primary
0.157195	Primary
0.157195	Primary
0.157195	Primary
0.157195	Primary
0.157195	Primary
0.157195	Primary
0.157195	Primary
0.157195	Primary
0.157195	Primary
0.157195	Primary
0.157195	Primary
0.157195	Primary
0.157195	Primary
0.157195	Primary
0.157195	Primary
0.157195	Primary
0.157195	Primary
0.157195	Primary
0.157195	Primary
0.157195	Primary
0.157195	Primary
0.157195	Primary
0.157195	Primary
0.157195	Primary
0.157195	Primary
0.157195	Primary
0.157195	Primary
0.157195	Primary
0.157195	Primary
0.157195	Primary
0.157195	Primary
0.157195	Primary
0.157195	Primary
0.157195	Primary
0.157195	Primary
0.157195	Primary
0.157195	Primary
0.157195	Primary
0.157195	Primary
0.157195	Primary
0.157195	Primary
0.157195	Primary
0.157195	Primary
0.157195	Primary
0.157195	Primary
0.157195	Primary
0.157195	Primary
0.157195	Primary
0.157195	Primary
0.157195	Primary
0.157195	Primary
0.157195	Primary
0.157195	Primary
0.157195	Primary
0.157195	Primary
0.157195	Primary
0.157195	Primary
0.157195	Primary
0.157195	Primary
0.157195	Primary
0.157195	Primary
0.157195	Primary
0.157195	Primary
0.157195	Primary
0.157195	Primary
0.157195	Primary
0.157195	Primary
0.157195	Primary
0.157195	Primary
0.157195	Primary
0.157195	Primary
0.157195	Primary
0.157195	Primary
0.157195	Primary
0.157195	Primary
0.157195	Primary
0.157195	Primary
0.157195	Primary
0.157195	Primary
0.157195	Primary
0.157195	Primary
0.157195	Primary
0.157195	Primary
0.157195	Primary
0.157195	Primary
0.157195	Primary
0.157195	Primary
0.157195	Primary
0.157195	Primary
0.157195	Primary
0.157195	Primary
0.157195	Primary
0.157195	Primary
0.157195	Primary
0.157195	Primary
0.157195	Primary
0.157195	Primary
0.157195	Primary
0.157195	Primary
0.157195	Primary
0.157195	Primary
0.157195	Primary
0.157195	Primary
0.157195	Primary
0.157195	Primary
0.157195	Primary
0.157195	Primary
0.157195	Primary
0.157195	Primary
0.157195	Primary
0.157195	Primary
0.157195	Primary
0.157195	Primary
0.157195	Primary
0.157195	Primary
0.157195	Primary
0.157195	Primary
0.157195	Primary
0.157195	Primary
0.157195	Primary
0.157195	Primary
0.157195	Primary
0.157195	Primary
0.157195	Primary
0.157195	Primary
0.157195	Primary
0.157195	Primary
0.157195	Primary
0.157195	Primary
0.157195	Primary
0.157195	Primary
0.157195	Primary
0.157195	Primary
0.157195	Primary
0.157195	Primary
0.157195	Primary
0.157195	Primary
0.157195	Primary
0.157195	Primary
0.157195	Primary
0.157195	Primary
0.157195	Primary
0.157195	Primary
0.157195	Primary
0.157195	Primary
0.157195	Primary
0.157195	Primary
0.157195	Primary
0.157195	Primary
0.157195	Primary
0.157195	Primary
0.157195	Primary
0.157195	Primary
0.157195	Primary
0.157195	Primary
0.157195	Primary
0.157195	Primary
0.157195	Primary
0.157195	Primary
0.157195	Primary
0.157195	Primary
0.157195	Primary
0.157195	Primary
0.157195	Primary
0.157195	Primary
0.157195	Primary
0.157195	Primary
0.157195	Primary
0.157195	Primary
0.157195	Primary
0.157195	Primary
0.157195	Primary
0.157195	Primary
0.157195	Primary
0.157195	Primary
0.157195	Primary
0.157195	Primary
0.157195	Primary
0.157195	Primary
0.157195	Primary
0.157195	Primary
0.157195	Primary
0.157195	Primary
0.157195	Primary
0.157195	Primary
0.157195	Primary
0.157195	Primary
0.157195	Primary
0.157195	Primary
0.157195	Primary
0.157195	Primary
0.157195	Primary
0.157195	Primary
0.157195	Primary
0.157195	Primary
0.157195	Primary
0.157195	Primary
0.157195	Primary
0.157195	Primary
0.157195	Primary
0.157195	Primary
0.157195	Primary
0.157195	Primary
0.157195	Primary
0.157195	Primary
0.157195	Primary
0.157195	Primary
0.157195	Primary
0.157195	Primary
0.157195	Primary
0.157195	Primary
0.157195	Primary
0.157195	Primary
0.157195	Primary
0.157195	Primary
0.157195	Primary
0.157195	Primary
0.157195	Primary
0.157195	Primary
0.157195	Primary
0.157195	Primary
0.157195	Primary
0.157195	Primary
0.157195	Primary
0.157195	Primary
0.157195	Primary
0.157195	Primary
0.157195	Primary
0.157195	Primary
0.157195	Primary
0.157195	Primary
0.157195	Primary
0.157195	Primary
0.157195	Primary
0.157195	Primary
0.157195	Primary
0.157195	Primary
0.157195	Primary
0.157195	Primary
0.157195	Primary
0.157195	Primary
0.157195	Primary
0.157195	Primary
0.157195	Primary
0.157195	Primary
0.157195	Primary
0.157195	Primary
0.157195	Primary
0.157195	Primary
0.157195	Primary
0.157195	Primary
0.157195	Primary
0.157195	Primary
0.157195	Primary
0.157195	Primary
0.157195	Primary
0.157195	Primary
0.157195	Primary
0.157195	Primary
0.157195	Primary
0.157195	Primary
0.157195	Primary
0.157195	Primary
0.157195	Primary
0.157195	Primary
0.157195	Primary
0.157195	Primary
0.157195	Primary
0.157195	Primary
0.157195	Primary
0.157195	Primary
0.157195	Primary
0.157195	Primary
0.157195	Primary
0.157195	Primary
0.157195	Primary
0.157195	Primary
0.157195	Primary
0.157195	Primary
0.157195	Primary
0.157195	Primary
0.157195	Primary
0.157195	Primary
0.157195	Primary
0.157195	Primary
0.157195	Primary
0.157195	Primary
0.157195	Primary
0.157195	Primary
0.157195	Primary
0.157195	Primary
0.157195	Primary
0.157195	Primary
0.157195	Primary
0.157195	Primary
0.157195	Primary
0.157195	Primary
0.157195	Primary
0.157195	Primary
0.157195	Primary
0.157195	Primary
0.157195	Primary
0.157195	Primary
0.157195	Primary
0.157195	Primary
0.157195	Primary
0.157195	Primary
0.157195	Primary
0.157195	Primary
0.157195	Primary
0.157195	Primary
0.157195	Primary
0.157195	Primary
0.157195	Primary
0.157195	Primary
0.157195	Primary
0.157195	Primary
0.157195	Primary
0.157195	Primary
0.157195	Primary
0.157195	Primary
0.157195	Primary
0.157195	Primary
0.157195	Primary
0.157195	Primary
0.157195	Primary
0.157195	Primary
0.157195	Primary
0.157195	Primary
0.157195	Primary
0.157195	Primary
0.157195	Primary
0.157195	Primary
0.157195	Primary
0.157195	Primary
0.157195	Primary
0.157195	Primary
0.157195	Primary
0.157195	Primary
0.157195	Primary
0.157195	Primary
0.157195	Primary
0.157195	Primary
0.157195	Primary
0.157195	Primary
0.157195	Primary
0.157195	Primary
0.157195	Primary
0.157195	Primary
0.157195	Primary
0.157195	Primary
0.157195	Primary
0.157195	Primary
0.157195	Primary
0.157195	Primary
0.157195	Primary
0.157195	Primary
0.157195	Primary
0.157195	Primary
0.157195	Primary
0.157195	Primary
0.157195	Primary
0.157195	Primary
0.157195	Primary
0.157195	Primary
0.157195	Primary
0.157195	Primary
0.157195	Primary
0.157195	Primary
0.157195	Primary
0.157195	Primary
0.157195	Primary
0.157195	Primary
0.157195	Primary
0.157195	Primary
0.157195	Primary
0.157195	Primary
0.157195	Primary
0.157195	Primary
0.157195	Primary
0.157195	Primary
0.157195	Primary
0.157195	Primary
0.157195	Primary
0.157195	Primary
0.157195	Primary
0.157195	Primary
0.157195	Primary
0.157195	Primary
0.157195	Primary
0.157195	Primary
0.157195	Primary
0.157195	Primary
0.157195	Primary
0.157195	Primary
0.157195	Primary
0.157195	Primary
0.157195	Primary
0.157195	Primary
0.157195	Primary
0.157195	Primary
0.157195	Primary
0.157195	Primary
0.157195	Primary
0.157195	Primary
0.157195	Primary
0.157195	Primary
0.157195	Primary
0.157195	Primary
0.157195	Primary
0.157195	Primary
0.157195	Primary
0.157195	Primary
0.157195	Primary
0.157195	Primary
0.157195	Primary
0.157195	Primary
0.157195	Primary
0.157195	Primary
0.157195	Primary
0.157195	Primary
0.157195	Primary
0.157195	Primary
0.157195	Primary
0.157195	Primary
0.157195	Primary
0.157195	Primary
0.157195	Primary
0.157195	Primary
0.157195	Primary
0.157195	Primary
0.157195	Primary
0.157195	Primary
0.157195	Primary
0.157195	Primary
0.157195	Primary
0.157195	Primary
0.157195	Primary
0.157195	Primary
0.157195	Primary
0.157195	Primary
0.157195	Primary
0.157195	Primary
0.157195	Primary
0.157195	Primary
0.157195	Primary
0.157195	Primary
0.157195	Primary
0.157195	Primary
0.157195	Primary
0.157195	Primary
0.157195	Primary
0.157195	Primary
0.157195	Primary
0.157195	Primary
0.157195	Primary
0.157195	Primary
0.157195	Primary
0.157195	Primary
0.157195	Primary
0.157195	Primary
0.157195	Primary
0.157195	Primary
0.157195	Primary
0.157195	Primary
0.157195	Primary
0.157195	Primary
0.157195	Primary
0.157195	Primary
0.157195	Primary
0.157195	Primary
0.157195	Primary
0.157195	Primary
0.157195	Primary
0.157195	Primary
0.157195	Primary
0.157195	Primary
0.157195	Primary
0.157195	Primary
0.157195	Primary
0.157195	Primary
0.157195	Primary
0.157195	Primary
0.157195	Primary
0.157195	Primary
0.157195	Primary
0.157195	Primary
0.157195	Primary
0.157195	Primary
0.157195	Primary
0.157195	Primary
0.157195	Primary
0.157195	Primary
0.157195	Primary
0.157195	Primary
0.157195	Primary
0.157195	Primary
0.157195	Primary
0.157195	Primary
0.157195	Primary
0.157195	Primary
0.157195	Primary
0.157195	Primary
0.157195	Primary
0.157195	Primary
0.157195	Primary
0.157195	Primary
0.157195	Primary
0.157195	Primary
0.157195	Primary
0.157195	Primary
0.157195	Primary
0.157195	Primary
0.157195	Primary
0.157195	Primary
0.157195	Primary
0.157195	Primary
0.157195	Primary
0.157195	Primary
0.157195	Primary
0.157195	Primary
0.157195	Primary
0.157195	Primary
0.157195	Primary
0.157195	Primary
0.157195	Primary
0.157195	Primary
0.157195	Primary
0.157195	Primary
0.157195	Primary
0.157195	Primary
0.157195	Primary
0.157195	Primary
0.157195	Primary
0.157195	Primary
0.157195	Primary
0.157195	Primary
0.157195	Primary
0.157195	Primary
0.157195	Primary
0.157195	Primary
0.157195	Primary
0.157195	Primary
0.157195	Primary
0.157195	Primary
0.157195	Primary
0.157195	Primary
0.157195	Primary
0.157195	Primary
0.157195	Primary
0.157195	Primary
0.157195	Primary
0.157195	Primary
0.157195	Primary
0.157195	Primary
0.157195	Primary
0.157195	Primary
0.157195	Primary
0.157195	Primary
0.157195	Primary
0.157195	Primary
0.157195	Primary
0.157195	Primary
0.157195	Primary
0.157195	Primary
0.157195	Primary
0.157195	Primary
0.157195	Primary
0.157195	Primary
0.157195	Primary
0.157195	Primary
0.157195	Primary
0.157195	Primary
0.157195	Primary
0.157195	Primary
0.157195	Primary
0.157195	Primary
0.157195	Primary
0.157195	Primary
0.157195	Primary
0.157195	Primary
0.157195	Primary
0.157195	Primary
0.157195	Primary
0.157195	Primary
0.157195	Primary
0.157195	Primary
0.157195	Primary
0.157195	Primary
0.157195	Primary
0.157195	Primary
0.157195	Primary
0.157195	Primary
0.157195	Primary
0.157195	Primary
0.157195	Primary
0.157195	Primary
0.157195	Primary
0.157195	Primary
0.157195	Primary
0.157195	Primary
0.157195	Primary
0.157195	Primary
0.157195	Primary
0.157195	Primary
0.157195	Primary
0.157195	Primary
0.157195	Primary
0.157195	Primary
0.157195	Primary
0.157195	Primary
0.157195	Primary
0.157195	Primary
0.157195	Primary
0.157195	Primary
0.157195	Primary
0.157195	Primary
0.157195	Primary
0.157195	Primary
0.157195	Primary
0.157195	Primary
0.157195	Primary
0.157195	Primary
0.157195	Primary
0.157195	Primary
0.157195	Primary
0.157195	Primary
0.157195	Primary
0.157195	Primary
0.157195	Primary
0.157195	Primary
0.157195	Primary
0.157195	Primary
0.157195	Primary
0.157195	Primary
0.157195	Primary
0.157195	Primary
0.157195	Primary
0.157195	Primary
0.157195	Primary
0.157195	Primary
0.157195	Primary
0.157195	Primary
0.157195	Primary
0.157195	Primary
0.157195	Primary
0.157195	Primary
0.157195	Primary
0.157195	Primary
0.157195	Primary
0.157195	Primary
0.157195	Primary
0.157195	Primary
0.157195	Primary
0.157195	Primary
0.157195	Primary
0.157195	Primary
0.157195	Primary
0.157195	Primary
0.157195	Primary
0.157195	Primary
0.157195	Primary
0.157195	Primary
0.157195	Primary
0.157195	Primary
0.157195	Primary
0.157195	Primary
0.157195	Primary
0.157195	Primary
0.157195	Primary
0.157195	Primary
0.157195	Primary
0.157195	Primary
0.157195	Primary
0.157195	Primary
0.157195	Primary
0.157195	Primary
0.157195	Primary
0.157195	Primary
0.157195	Primary
0.157195	Primary
0.157195	Primary
0.157195	Primary
0.157195	Primary
0.157195	Primary
0.157195	Primary
0.157195	Primary
0.157195	Primary
0.157195	Primary
0.157195	Primary
0.157195	Primary
0.157195	Primary
0.157195	Primary
0.157195	Primary
0.157195	Primary
0.157195	Primary
0.157195	Primary
0.157195	Primary
0.157195	Primary
0.157195	Primary
0.157195	Primary
0.157195	Primary
0.157195	Primary
0.157195	Primary
0.157195	Primary
0.157195	Primary
0.157195	Primary
0.157195	Primary
0.157195	Primary
0.157195	Primary
0.157195	Primary
0.157195	Primary
0.157195	Primary
0.157195	Primary
0.157195	Primary
0.157195	Primary
0.157195	Primary
0.157195	Primary
0.157195	Primary
0.157195	Primary
0.157195	Primary
0.157195	Primary
0.157195	Primary
0.157195	Primary
0.157195	Primary
0.157195	Primary
0.157195	Primary
0.157195	Primary
0.157195	Primary
0.157195	Primary
0.157195	Primary
0.157195	Primary
0.157195	Primary
0.157195	Primary
0.157195	Primary
0.157195	Primary
0.157195	Primary
0.157195	Primary
0.157195	Primary
0.157195	Primary
0.157195	Primary
0.157195	Primary
0.157195	Primary
0.157195	Primary
0.157195	Primary
0.157195	Primary
0.157195	Primary
0.157195	Primary
0.157195	Primary
0.157195	Primary
0.157195	Primary
0.157195	Primary
0.157195	Primary
0.157195	Primary
0.157195	Primary
0.157195	Primary
0.157195	Primary
0.157195	Primary
0.157195	Primary
0.157195	Primary
0.157195	Primary
0.157195	Primary
0.157195	Primary
0.157195	Primary
0.157195	Primary
0.157195	Primary
0.157195	Primary
0.157195	Primary
0.157195	Primary
0.157195	Primary
0.157195	Primary
0.157195	Primary
0.157195	Primary
0.157195	Primary
0.157195	Primary
0.157195	Primary
0.157195	Primary
0.157195	Primary
0.157195	Primary
0.157195	Primary
0.157195	Primary
0.157195	Primary
0.157195	Primary
0.157195	Primary
0.157195	Primary
0.157195	Primary
0.157195	Primary
0.157195	Primary
0.157195	Primary
0.157195	Primary
0.157195	Primary
0.157195	Primary
0.157195	Primary
0.157195	Primary
0.157195	Primary
0.157195	Primary
0.157195	Primary
0.157195	Primary
0.157195	Primary
0.157195	Primary
0.157195	Primary
0.157195	Primary
0.157195	Primary
0.157195	Primary
0.157195	Primary
0.157195	Primary
0.157195	Primary
0.157195	Primary
0.157195	Primary
0.157195	Primary
0.157195	Primary
0.157195	Primary
0.157195	Primary
0.157195	Primary
0.157195	Primary
0.157195	Primary
0.157195	Primary
0.157195	Primary
0.157195	Primary
0.157195	Primary
0.157195	Primary
0.157195	Primary
0.157195	Primary
0.157195	Primary
0.157195	Primary
0.157195	Primary
0.157195	Primary
0.157195	Primary
0.157195	Primary
0.157195	Primary
0.157195	Primary
0.157195	Primary
0.157195	Primary
0.157195	Primary
0.157195	Primary
0.157195	Primary
0.157195	Primary
0.157195	Primary
0.157195	Primary
0.157195	Primary
0.157195	Primary
0.157195	Primary
0.157195	Primary
0.157195	Primary
0.157195	Primary
0.157195	Primary
0.157195	Primary
0.157195	Primary
0.157195	Primary
0.157195	Primary
0.157195	Primary
0.157195	Primary
0.157195	Primary
0.157195	Primary
0.157195	Primary
0.157195	Primary
0.157195	Primary
0.157195	Primary
0.157195	Primary
0.157195	Primary
0.157195	Primary
0.157195	Primary
0.157195	Primary
0.157195	Primary
0.157195	Primary
0.157195	Primary
0.157195	Primary
0.157195	Primary
0.157195	Primary
0.157195	Primary
0.157195	Primary
0.157195	Primary
0.157195	Primary
0.157195	Primary
0.157195	Primary
0.157195	Primary
0.157195	Primary
0.157195	Primary
0.157195	Primary
0.157195	Primary
0.157195	Primary
0.157195	Primary
0.157195	Primary
0.157195	Primary
0.157195	Primary
0.157195	Primary
0.157195	Primary
0.157195	Primary
0.157195	Primary
0.157195	Primary
0.157195	Primary
0.157195	Primary
0.157195	Primary
0.157195	Primary
0.157195	Primary
0.157195	Primary
0.157195	Primary
0.157195	Primary
0.157195	Primary
0.157195	Primary
0.0373459	Primary
0.0373459	Primary
0.0373459	Primary
0.0373459	Primary
0.0373459	Primary
0.0373459	Primary
0.0373459	Primary
0.0373459	Primary
0.0373459	Primary
0.0373459	Primary
0.0373459	Primary
0.0373459	Primary
0.0373459	Primary
0.0373459	Primary
0.0373459	Primary
0.0373459	Primary
0.0373459	Primary
0.0373459	Primary
0.0373459	Primary
0.0373459	Primary
0.0373459	Primary
0.0373459	Primary
0.0373459	Primary
0.0373459	Primary
0.0373459	Primary
0.0373459	Primary
0.0373459	Primary
0.0373459	Primary
0.0373459	Primary
0.0373459	Primary
0.0373459	Primary
0.0373459	Primary
0.0373459	Primary
0.0373459	Primary
0.0373459	Primary
0.0373459	Primary
0.0373459	Primary
0.0373459	Primary
0.0373459	Primary
0.0373459	Primary
0.0373459	Primary
0.0373459	Primary
0.0373459	Primary
0.0373459	Primary
0.0373459	Primary
0.0373459	Primary
0.0373459	Primary
0.0373459	Primary
0.0373459	Primary
0.0373459	Primary
0.0373459	Primary
0.0373459	Primary
0.0373459	Primary
0.0373459	Primary
0.0373459	Primary
0.0373459	Primary
0.0373459	Primary
0.0373459	Primary
0.0373459	Primary
0.0373459	Primary
0.0373459	Primary
0.0373459	Primary
0.0373459	Primary
0.0373459	Primary
0.0373459	Primary
0.0373459	Primary
0.0373459	Primary
0.0373459	Primary
0.0373459	Primary
0.0373459	Primary
0.0373459	Primary
0.0373459	Primary
0.0373459	Primary
0.0373459	Primary
0.0373459	Primary
0.0373459	Primary
0.0373459	Primary
0.0373459	Primary
0.0373459	Primary
0.0373459	Primary
0.0373459	Primary
0.0373459	Primary
0.0373459	Primary
0.0373459	Primary
0.0373459	Primary
0.0373459	Primary
0.0373459	Primary
0.0373459	Primary
0.0373459	Primary
0.0373459	Primary
0.0373459	Primary
0.0373459	Primary
0.0373459	Primary
0.0373459	Primary
0.0373459	Primary
0.0373459	Primary
0.0373459	Primary
0.0373459	Primary
0.0373459	Primary
0.0373459	Primary
0.0373459	Primary
0.0373459	Primary
0.0373459	Primary
0.0373459	Primary
0.0373459	Primary
0.0373459	Primary
0.0373459	Primary
0.0373459	Primary
0.0373459	Primary
0.0373459	Primary
0.0373459	Primary
0.0373459	Primary
0.0373459	Primary
0.0373459	Primary
0.0373459	Primary
0.0373459	Primary
0.0373459	Primary
0.0373459	Primary
0.0373459	Primary
0.0373459	Primary
0.0373459	Primary
0.0373459	Primary
0.0373459	Primary
0.0373459	Primary
0.0373459	Primary
0.0373459	Primary
0.0373459	Primary
0.0373459	Primary
0.0373459	Primary
0.0373459	Primary
0.0373459	Primary
0.0373459	Primary
0.0373459	Primary
0.0373459	Primary
0.0373459	Primary
0.0373459	Primary
0.0373459	Primary
0.0373459	Primary
0.0373459	Primary
0.0373459	Primary
0.0373459	Primary
0.0373459	Primary
0.0373459	Primary
0.0373459	Primary
0.0373459	Primary
0.0373459	Primary
0.0373459	Primary
0.0373459	Primary
0.0373459	Primary
0.0373459	Primary
0.0373459	Primary
0.0373459	Primary
0.0373459	Primary
0.0373459	Primary
0.0373459	Primary
0.0373459	Primary
0.0373459	Primary
0.0373459	Primary
0.0373459	Primary
0.0373459	Primary
0.0373459	Primary
0.0373459	Primary
0.0373459	Primary
0.0373459	Primary
0.0373459	Primary
0.0373459	Primary
0.0373459	Primary
0.0373459	Primary
0.0373459	Primary
0.0373459	Primary
0.0373459	Primary
0.0373459	Primary
0.0373459	Primary
0.0373459	Primary
0.0373459	Primary
0.0373459	Primary
0.0373459	Primary
0.0373459	Primary
0.0373459	Primary
0.0373459	Primary
0.0373459	Primary
0.0373459	Primary
0.0373459	Primary
0.0373459	Primary
0.0373459	Primary
0.0373459	Primary
0.0373459	Primary
0.0373459	Primary
0.0373459	Primary
0.0373459	Primary
0.0373459	Primary
0.0373459	Primary
0.0373459	Primary
0.0373459	Primary
0.0373459	Primary
0.0373459	Primary
0.0373459	Primary
0.0373459	Primary
0.0373459	Primary
0.0373459	Primary
0.0373459	Primary
0.0373459	Primary
0.0373459	Primary
0.0373459	Primary
0.0373459	Primary
0.0373459	Primary
0.0373459	Primary
0.0373459	Primary
0.0373459	Primary
0.0373459	Primary
0.0373459	Primary
0.0373459	Primary
0.0373459	Primary
0.0373459	Primary
0.0373459	Primary
0.0373459	Primary
0.0373459	Primary
0.0373459	Primary
0.0373459	Primary
0.0373459	Primary
0.0373459	Primary
0.0373459	Primary
0.0373459	Primary
0.0373459	Primary
0.0373459	Primary
0.0373459	Primary
0.0373459	Primary
0.0373459	Primary
0.0373459	Primary
0.0373459	Primary
0.0373459	Primary
0.0373459	Primary
0.0373459	Primary
0.0373459	Primary
0.0373459	Primary
0.0373459	Primary
0.0373459	Primary
0.0373459	Primary
0.0373459	Primary
0.0373459	Primary
0.0373459	Primary
0.0373459	Primary
0.0373459	Primary
0.0373459	Primary
0.0373459	Primary
0.0373459	Primary
0.0373459	Primary
0.0373459	Primary
0.0373459	Primary
0.0373459	Primary
0.0373459	Primary
0.0373459	Primary
0.0373459	Primary
0.0373459	Primary
0.0373459	Primary
0.0373459	Primary
0.0373459	Primary
0.0373459	Primary
0.0373459	Primary
0.0373459	Primary
0.0373459	Primary
0.0373459	Primary
0.0373459	Primary
0.0373459	Primary
0.0373459	Primary
0.0373459	Primary
0.0373459	Primary
0.0373459	Primary
0.0373459	Primary
0.0373459	Primary
0.0373459	Primary
0.0373459	Primary
0.0373459	Primary
0.0373459	Primary
0.0373459	Primary
0.0373459	Primary
0.0373459	Primary
0.0373459	Primary
0.0373459	Primary
0.0373459	Primary
0.0373459	Primary
0.0373459	Primary
0.0373459	Primary
0.0373459	Primary
0.0373459	Primary
0.0373459	Primary
0.0373459	Primary
0.0373459	Primary
0.0373459	Primary
0.0373459	Primary
0.0373459	Primary
0.0373459	Primary
0.0373459	Primary
0.0373459	Primary
0.0373459	Primary
0.0373459	Primary
0.0373459	Primary
0.0373459	Primary
0.0373459	Primary
0.0373459	Primary
0.0373459	Primary
0.0373459	Primary
0.0373459	Primary
0.0373459	Primary
0.0373459	Primary
0.0373459	Primary
0.0373459	Primary
0.0373459	Primary
0.0373459	Primary
0.0373459	Primary
0.0373459	Primary
0.0373459	Primary
0.0373459	Primary
0.0373459	Primary
0.0373459	Primary
0.0373459	Primary
0.0373459	Primary
0.0373459	Primary
0.0373459	Primary
0.0373459	Primary
0.0373459	Primary
0.0373459	Primary
0.0373459	Primary
0.0373459	Primary
0.0373459	Primary
0.0373459	Primary
0.0373459	Primary
0.0373459	Primary
0.0373459	Primary
0.0373459	Primary
0.0373459	Primary
0.0373459	Primary
0.0373459	Primary
0.0373459	Primary
0.0373459	Primary
0.0373459	Primary
0.0373459	Primary
0.0373459	Primary
0.0373459	Primary
0.0373459	Primary
0.0373459	Primary
0.0373459	Primary
0.0373459	Primary
0.0373459	Primary
0.0373459	Primary
0.0373459	Primary
0.0373459	Primary
0.0373459	Primary
0.0373459	Primary
0.0373459	Primary
0.0373459	Primary
0.0373459	Primary
0.0373459	Primary
0.0373459	Primary
0.0373459	Primary
0.0373459	Primary
0.0373459	Primary
0.0373459	Primary
0.0373459	Primary
0.0373459	Primary
0.0373459	Primary
0.0373459	Primary
0.0373459	Primary
0.0373459	Primary
0.0373459	Primary
0.0373459	Primary
0.0373459	Primary
0.0373459	Primary
0.0373459	Primary
0.0373459	Primary
0.0373459	Primary
0.0373459	Primary
0.0373459	Primary
0.0373459	Primary
0.0373459	Primary
0.0373459	Primary
0.0373459	Primary
0.0373459	Primary
0.0373459	Primary
0.0373459	Primary
0.0373459	Primary
0.0373459	Primary
0.0373459	Primary
0.0373459	Primary
0.0373459	Primary
0.0373459	Primary
0.0373459	Primary
0.0373459	Primary
0.0373459	Primary
0.0373459	Primary
0.0373459	Primary
0.0373459	Primary
0.0373459	Primary
0.0373459	Primary
0.0373459	Primary
0.0373459	Primary
0.0373459	Primary
0.0373459	Primary
0.0373459	Primary
0.0373459	Primary
0.0373459	Primary
0.0373459	Primary
0.0373459	Primary
0.0373459	Primary
0.0373459	Primary
0.0373459	Primary
0.0373459	Primary
0.0373459	Primary
0.0373459	Primary
0.0373459	Primary
0.0373459	Primary
0.0373459	Primary
0.0373459	Primary
0.0373459	Primary
0.0373459	Primary
0.0373459	Primary
0.0373459	Primary
0.0373459	Primary
0.0373459	Primary
0.0373459	Primary
0.0373459	Primary
0.0373459	Primary
0.0373459	Primary
0.0373459	Primary
0.0373459	Primary
0.0373459	Primary
0.0373459	Primary
0.0373459	Primary
0.0373459	Primary
0.0373459	Primary
0.0373459	Primary
0.0373459	Primary
0.0373459	Primary
0.0373459	Primary
0.0373459	Primary
0.0373459	Primary
0.0373459	Primary
0.0373459	Primary
0.0373459	Primary
0.0373459	Primary
0.0373459	Primary
0.0373459	Primary
0.0373459	Primary
0.0373459	Primary
0.0373459	Primary
0.0373459	Primary
0.0373459	Primary
0.0373459	Primary
0.0373459	Primary
0.0373459	Primary
0.0373459	Primary
0.0373459	Primary
0.0373459	Primary
0.0373459	Primary
0.0373459	Primary
0.0373459	Primary
0.0373459	Primary
0.0373459	Primary
0.0373459	Primary
0.0373459	Primary
0.0373459	Primary
0.0373459	Primary
0.0373459	Primary
0.0373459	Primary
0.0373459	Primary
0.0373459	Primary
0.0373459	Primary
0.0373459	Primary
0.0373459	Primary
0.0373459	Primary
0.0373459	Primary
0.0373459	Primary
0.0373459	Primary
0.0373459	Primary
0.0373459	Primary
0.0373459	Primary
0.0373459	Primary
0.0373459	Primary
0.0373459	Primary
0.0373459	Primary
0.0373459	Primary
0.0373459	Primary
0.0373459	Primary
0.0373459	Primary
0.0373459	Primary
0.0373459	Primary
0.0373459	Primary
0.0373459	Primary
0.0373459	Primary
0.0373459	Primary
0.0373459	Primary
0.0373459	Primary
0.0373459	Primary
0.0373459	Primary
0.0373459	Primary
0.0373459	Primary
0.0373459	Primary
0.0373459	Primary
0.0373459	Primary
0.0373459	Primary
0.0373459	Primary
0.0373459	Primary
0.0373459	Primary
0.0373459	Primary
0.0373459	Primary
0.0373459	Primary
0.0373459	Primary
0.0373459	Primary
0.0373459	Primary
0.0373459	Primary
0.0373459	Primary
0.0373459	Primary
0.0373459	Primary
0.0373459	Primary
0.0373459	Primary
0.0373459	Primary
0.0373459	Primary
0.0373459	Primary
0.0373459	Primary
0.0373459	Primary
0.0373459	Primary
0.0373459	Primary
0.0373459	Primary
0.0373459	Primary
0.0373459	Primary
0.0373459	Primary
0.0373459	Primary
0.0373459	Primary
0.0373459	Primary
0.162786	Primary
0.162786	Primary
0.162786	Primary
0.162786	Primary
0.162786	Primary
0.162786	Primary
0.162786	Primary
0.162786	Primary
0.162786	Primary
0.162786	Primary
0.162786	Primary
0.162786	Primary
0.162786	Primary
0.162786	Primary
0.162786	Primary
0.162786	Primary
0.162786	Primary
0.162786	Primary
0.162786	Primary
0.162786	Primary
0.162786	Primary
0.162786	Primary
0.162786	Primary
0.162786	Primary
0.162786	Primary
0.162786	Primary
0.162786	Primary
0.162786	Primary
0.162786	Primary
0.162786	Primary
0.162786	Primary
0.162786	Primary
0.162786	Primary
0.162786	Primary
0.162786	Primary
0.162786	Primary
0.162786	Primary
0.162786	Primary
0.162786	Primary
0.162786	Primary
0.162786	Primary
0.162786	Primary
0.162786	Primary
0.162786	Primary
0.162786	Primary
0.162786	Primary
0.162786	Primary
0.162786	Primary
0.162786	Primary
0.162786	Primary
0.162786	Primary
0.162786	Primary
0.162786	Primary
0.162786	Primary
0.162786	Primary
0.162786	Primary
0.162786	Primary
0.162786	Primary
0.162786	Primary
0.162786	Primary
0.162786	Primary
0.162786	Primary
0.162786	Primary
0.162786	Primary
0.162786	Primary
0.162786	Primary
0.162786	Primary
0.162786	Primary
0.162786	Primary
0.162786	Primary
0.162786	Primary
0.162786	Primary
0.162786	Primary
0.162786	Primary
0.162786	Primary
0.162786	Primary
0.162786	Primary
0.162786	Primary
0.162786	Primary
0.162786	Primary
0.162786	Primary
0.162786	Primary
0.162786	Primary
0.162786	Primary
0.162786	Primary
0.162786	Primary
0.162786	Primary
0.162786	Primary
0.162786	Primary
0.162786	Primary
0.162786	Primary
0.162786	Primary
0.162786	Primary
0.162786	Primary
0.162786	Primary
0.162786	Primary
0.162786	Primary
0.162786	Primary
0.162786	Primary
0.162786	Primary
0.162786	Primary
0.162786	Primary
0.162786	Primary
0.162786	Primary
0.162786	Primary
0.162786	Primary
0.162786	Primary
0.162786	Primary
0.162786	Primary
0.162786	Primary
0.162786	Primary
0.162786	Primary
0.162786	Primary
0.162786	Primary
0.162786	Primary
0.162786	Primary
0.162786	Primary
0.162786	Primary
0.162786	Primary
0.162786	Primary
0.162786	Primary
0.162786	Primary
0.162786	Primary
0.162786	Primary
0.162786	Primary
0.162786	Primary
0.162786	Primary
0.162786	Primary
0.162786	Primary
0.162786	Primary
0.162786	Primary
0.162786	Primary
0.162786	Primary
0.162786	Primary
0.162786	Primary
0.162786	Primary
0.162786	Primary
0.162786	Primary
0.162786	Primary
0.162786	Primary
0.162786	Primary
0.162786	Primary
0.162786	Primary
0.162786	Primary
0.162786	Primary
0.162786	Primary
0.162786	Primary
0.162786	Primary
0.162786	Primary
0.162786	Primary
0.162786	Primary
0.162786	Primary
0.162786	Primary
0.162786	Primary
0.162786	Primary
0.162786	Primary
0.162786	Primary
0.162786	Primary
0.162786	Primary
0.162786	Primary
0.162786	Primary
0.162786	Primary
0.162786	Primary
0.162786	Primary
0.162786	Primary
0.162786	Primary
0.162786	Primary
0.162786	Primary
0.162786	Primary
0.162786	Primary
0.162786	Primary
0.162786	Primary
0.162786	Primary
0.162786	Primary
0.162786	Primary
0.162786	Primary
0.162786	Primary
0.162786	Primary
0.162786	Primary
0.162786	Primary
0.162786	Primary
0.162786	Primary
0.162786	Primary
0.162786	Primary
0.162786	Primary
0.162786	Primary
0.162786	Primary
0.162786	Primary
0.162786	Primary
0.162786	Primary
0.162786	Primary
0.162786	Primary
0.162786	Primary
0.162786	Primary
0.162786	Primary
0.162786	Primary
0.162786	Primary
0.162786	Primary
0.162786	Primary
0.162786	Primary
0.162786	Primary
0.162786	Primary
0.162786	Primary
0.162786	Primary
0.162786	Primary
0.162786	Primary
0.162786	Primary
0.162786	Primary
0.162786	Primary
0.162786	Primary
0.162786	Primary
0.162786	Primary
0.162786	Primary
0.162786	Primary
0.162786	Primary
0.162786	Primary
0.162786	Primary
0.162786	Primary
0.162786	Primary
0.162786	Primary
0.162786	Primary
0.162786	Primary
0.162786	Primary
0.162786	Primary
0.162786	Primary
0.162786	Primary
0.162786	Primary
0.162786	Primary
0.162786	Primary
0.162786	Primary
0.162786	Primary
0.162786	Primary
0.162786	Primary
0.162786	Primary
0.162786	Primary
0.162786	Primary
0.162786	Primary
0.162786	Primary
0.162786	Primary
0.162786	Primary
0.162786	Primary
0.162786	Primary
0.162786	Primary
0.162786	Primary
0.162786	Primary
0.162786	Primary
0.162786	Primary
0.162786	Primary
0.162786	Primary
0.162786	Primary
0.162786	Primary
0.162786	Primary
0.162786	Primary
0.162786	Primary
0.162786	Primary
0.162786	Primary
0.162786	Primary
0.162786	Primary
0.162786	Primary
0.162786	Primary
0.162786	Primary
0.162786	Primary
0.162786	Primary
0.162786	Primary
0.162786	Primary
0.162786	Primary
0.162786	Primary
0.162786	Primary
0.162786	Primary
0.162786	Primary
0.162786	Primary
0.162786	Primary
0.162786	Primary
0.162786	Primary
0.162786	Primary
0.162786	Primary
0.162786	Primary
0.162786	Primary
0.162786	Primary
0.162786	Primary
0.162786	Primary
0.162786	Primary
0.162786	Primary
0.162786	Primary
0.162786	Primary
0.162786	Primary
0.162786	Primary
0.162786	Primary
0.162786	Primary
0.162786	Primary
0.162786	Primary
0.162786	Primary
0.162786	Primary
0.162786	Primary
0.162786	Primary
0.162786	Primary
0.162786	Primary
0.162786	Primary
0.162786	Primary
0.162786	Primary
0.162786	Primary
0.162786	Primary
0.162786	Primary
0.162786	Primary
0.162786	Primary
0.162786	Primary
0.162786	Primary
0.162786	Primary
0.162786	Primary
0.162786	Primary
0.162786	Primary
0.162786	Primary
0.162786	Primary
0.162786	Primary
0.162786	Primary
0.162786	Primary
0.162786	Primary
0.162786	Primary
0.162786	Primary
0.162786	Primary
0.162786	Primary
0.162786	Primary
0.162786	Primary
0.162786	Primary
0.162786	Primary
0.162786	Primary
0.162786	Primary
0.162786	Primary
0.162786	Primary
0.162786	Primary
0.162786	Primary
0.162786	Primary
0.162786	Primary
0.162786	Primary
0.162786	Primary
0.162786	Primary
0.162786	Primary
0.162786	Primary
0.162786	Primary
0.162786	Primary
0.162786	Primary
0.162786	Primary
0.162786	Primary
0.162786	Primary
0.162786	Primary
0.162786	Primary
0.162786	Primary
0.162786	Primary
0.162786	Primary
0.162786	Primary
0.162786	Primary
0.162786	Primary
0.162786	Primary
0.162786	Primary
0.162786	Primary
0.162786	Primary
0.162786	Primary
0.162786	Primary
0.162786	Primary
0.162786	Primary
0.162786	Primary
0.162786	Primary
0.162786	Primary
0.162786	Primary
0.162786	Primary
0.162786	Primary
0.162786	Primary
0.162786	Primary
0.162786	Primary
0.162786	Primary
0.162786	Primary
0.162786	Primary
0.162786	Primary
0.162786	Primary
0.162786	Primary
0.162786	Primary
0.162786	Primary
0.162786	Primary
0.162786	Primary
0.162786	Primary
0.162786	Primary
0.162786	Primary
0.162786	Primary
0.162786	Primary
0.162786	Primary
0.162786	Primary
0.162786	Primary
0.162786	Primary
0.162786	Primary
0.162786	Primary
0.162786	Primary
0.162786	Primary
0.162786	Primary
0.162786	Primary
0.162786	Primary
0.162786	Primary
0.162786	Primary
0.162786	Primary
0.162786	Primary
0.162786	Primary
0.162786	Primary
0.162786	Primary
0.162786	Primary
0.162786	Primary
0.162786	Primary
0.162786	Primary
0.162786	Primary
0.162786	Primary
0.162786	Primary
0.162786	Primary
0.162786	Primary
0.162786	Primary
0.162786	Primary
0.162786	Primary
0.162786	Primary
0.162786	Primary
0.162786	Primary
0.162786	Primary
0.162786	Primary
0.162786	Primary
0.162786	Primary
0.162786	Primary
0.162786	Primary
0.162786	Primary
0.162786	Primary
0.162786	Primary
0.162786	Primary
0.162786	Primary
0.162786	Primary
0.162786	Primary
0.162786	Primary
0.162786	Primary
0.162786	Primary
0.162786	Primary
0.162786	Primary
0.162786	Primary
0.162786	Primary
0.162786	Primary
0.162786	Primary
0.162786	Primary
0.162786	Primary
0.162786	Primary
0.162786	Primary
0.162786	Primary
0.162786	Primary
0.162786	Primary
0.162786	Primary
0.162786	Primary
0.162786	Primary
0.162786	Primary
0.162786	Primary
0.162786	Primary
0.162786	Primary
0.162786	Primary
0.162786	Primary
0.162786	Primary
0.162786	Primary
0.162786	Primary
0.162786	Primary
0.162786	Primary
0.162786	Primary
0.162786	Primary
0.162786	Primary
0.162786	Primary
0.162786	Primary
0.162786	Primary
0.162786	Primary
0.162786	Primary
0.162786	Primary
0.162786	Primary
0.162786	Primary
0.162786	Primary
0.162786	Primary
0.162786	Primary
0.162786	Primary
0.162786	Primary
0.162786	Primary
0.162786	Primary
0.162786	Primary
0.162786	Primary
0.162786	Primary
0.162786	Primary
0.162786	Primary
0.162786	Primary
0.162786	Primary
0.162786	Primary
0.162786	Primary
0.162786	Primary
0.162786	Primary
0.162786	Primary
0.162786	Primary
0.162786	Primary
0.162786	Primary
0.162786	Primary
0.162786	Primary
0.162786	Primary
0.162786	Primary
0.162786	Primary
0.162786	Primary
0.162786	Primary
0.162786	Primary
0.162786	Primary
0.162786	Primary
0.162786	Primary
0.162786	Primary
0.162786	Primary
0.162786	Primary
0.162786	Primary
0.162786	Primary
0.162786	Primary
0.162786	Primary
0.162786	Primary
0.162786	Primary
0.162786	Primary
0.162786	Primary
0.162786	Primary
0.162786	Primary
0.162786	Primary
0.162786	Primary
0.162786	Primary
0.162786	Primary
0.162786	Primary
0.162786	Primary
0.162786	Primary
0.162786	Primary
0.162786	Primary
0.162786	Primary
0.162786	Primary
0.162786	Primary
0.162786	Primary
0.162786	Primary
0.162786	Primary
0.162786	Primary
0.162786	Primary
0.162786	Primary
0.162786	Primary
0.162786	Primary
0.162786	Primary
0.162786	Primary
0.162786	Primary
0.162786	Primary
0.162786	Primary
0.162786	Primary
0.162786	Primary
0.162786	Primary
0.162786	Primary
0.162786	Primary
0.162786	Primary
0.162786	Primary
0.162786	Primary
0.162786	Primary
0.162786	Primary
0.162786	Primary
0.162786	Primary
0.162786	Primary
0.162786	Primary
0.162786	Primary
0.162786	Primary
0.162786	Primary
0.162786	Primary
0.162786	Primary
0.162786	Primary
0.162786	Primary
0.162786	Primary
0.162786	Primary
0.162786	Primary
0.162786	Primary
0.162786	Primary
0.162786	Primary
0.162786	Primary
0.162786	Primary
0.162786	Primary
0.162786	Primary
0.162786	Primary
0.162786	Primary
0.162786	Primary
0.162786	Primary
0.162786	Primary
0.162786	Primary
0.162786	Primary
0.162786	Primary
0.162786	Primary
0.162786	Primary
0.162786	Primary
0.162786	Primary
0.162786	Primary
0.162786	Primary
0.162786	Primary
0.162786	Primary
0.162786	Primary
0.162786	Primary
0.162786	Primary
0.162786	Primary
0.162786	Primary
0.162786	Primary
0.162786	Primary
0.162786	Primary
0.162786	Primary
0.162786	Primary
0.162786	Primary
0.162786	Primary
0.162786	Primary
0.162786	Primary
0.162786	Primary
0.162786	Primary
0.162786	Primary
0.162786	Primary
0.162786	Primary
0.162786	Primary
0.162786	Primary
0.162786	Primary
0.162786	Primary
0.162786	Primary
0.162786	Primary
0.162786	Primary
0.162786	Primary
0.162786	Primary
0.162786	Primary
0.162786	Primary
0.162786	Primary
0.162786	Primary
0.162786	Primary
0.162786	Primary
0.162786	Primary
0.162786	Primary
0.162786	Primary
0.162786	Primary
0.162786	Primary
0.162786	Primary
0.162786	Primary
0.162786	Primary
0.162786	Primary
0.162786	Primary
0.162786	Primary
0.162786	Primary
0.162786	Primary
0.162786	Primary
0.162786	Primary
0.162786	Primary
0.162786	Primary
0.162786	Primary
0.162786	Primary
0.162786	Primary
0.162786	Primary
0.162786	Primary
0.162786	Primary
0.162786	Primary
0.162786	Primary
0.162786	Primary
0.162786	Primary
0.162786	Primary
0.162786	Primary
0.162786	Primary
0.162786	Primary
0.162786	Primary
0.162786	Primary
0.162786	Primary
0.162786	Primary
0.162786	Primary
0.162786	Primary
0.162786	Primary
0.162786	Primary
0.162786	Primary
0.162786	Primary
0.162786	Primary
0.162786	Primary
0.162786	Primary
0.162786	Primary
0.162786	Primary
0.162786	Primary
0.162786	Primary
0.162786	Primary
0.162786	Primary
0.162786	Primary
0.162786	Primary
0.162786	Primary
0.162786	Primary
0.162786	Primary
0.162786	Primary
0.162786	Primary
0.162786	Primary
0.162786	Primary
0.162786	Primary
0.162786	Primary
0.162786	Primary
0.162786	Primary
0.162786	Primary
0.162786	Primary
0.162786	Primary
0.162786	Primary
0.162786	Primary
0.162786	Primary
0.162786	Primary
0.162786	Primary
0.162786	Primary
0.162786	Primary
0.162786	Primary
0.162786	Primary
0.162786	Primary
0.162786	Primary
0.162786	Primary
0.162786	Primary
0.162786	Primary
0.162786	Primary
0.162786	Primary
0.162786	Primary
0.162786	Primary
0.162786	Primary
0.162786	Primary
0.162786	Primary
0.162786	Primary
0.162786	Primary
0.162786	Primary
0.162786	Primary
0.162786	Primary
0.162786	Primary
0.162786	Primary
0.162786	Primary
0.162786	Primary
0.162786	Primary
0.162786	Primary
0.162786	Primary
0.162786	Primary
0.162786	Primary
0.162786	Primary
0.162786	Primary
0.162786	Primary
0.162786	Primary
0.162786	Primary
0.162786	Primary
0.162786	Primary
0.162786	Primary
0.162786	Primary
0.162786	Primary
0.162786	Primary
0.162786	Primary
0.162786	Primary
0.162786	Primary
0.162786	Primary
0.162786	Primary
0.162786	Primary
0.162786	Primary
0.162786	Primary
0.162786	Primary
0.162786	Primary
0.162786	Primary
0.162786	Primary
0.162786	Primary
0.162786	Primary
0.162786	Primary
0.162786	Primary
0.162786	Primary
0.162786	Primary
0.162786	Primary
0.162786	Primary
0.162786	Primary
0.162786	Primary
0.162786	Primary
0.162786	Primary
0.162786	Primary
0.162786	Primary
0.162786	Primary
0.162786	Primary
0.162786	Primary
0.162786	Primary
0.162786	Primary
0.162786	Primary
0.162786	Primary
0.162786	Primary
0.162786	Primary
0.162786	Primary
0.162786	Primary
0.162786	Primary
0.162786	Primary
0.162786	Primary
0.162786	Primary
0.162786	Primary
0.162786	Primary
0.162786	Primary
0.162786	Primary
0.162786	Primary
0.162786	Primary
0.162786	Primary
0.162786	Primary
0.162786	Primary
0.162786	Primary
0.162786	Primary
0.162786	Primary
0.162786	Primary
0.162786	Primary
0.162786	Primary
0.162786	Primary
0.162786	Primary
0.162786	Primary
0.162786	Primary
0.162786	Primary
0.162786	Primary
0.162786	Primary
0.162786	Primary
0.162786	Primary
0.162786	Primary
0.162786	Primary
0.162786	Primary
0.162786	Primary
0.162786	Primary
0.162786	Primary
0.162786	Primary
0.162786	Primary
0.162786	Primary
0.162786	Primary
0.162786	Primary
0.162786	Primary
0.162786	Primary
0.162786	Primary
0.162786	Primary
0.162786	Primary
0.162786	Primary
0.162786	Primary
0.162786	Primary
0.162786	Primary
0.162786	Primary
0.162786	Primary
0.162786	Primary
0.162786	Primary
0.162786	Primary
0.162786	Primary
0.162786	Primary
0.162786	Primary
0.162786	Primary
0.162786	Primary
0.162786	Primary
0.162786	Primary
0.162786	Primary
0.162786	Primary
0.162786	Primary
0.162786	Primary
0.162786	Primary
0.162786	Primary
0.162786	Primary
0.162786	Primary
0.162786	Primary
0.162786	Primary
0.162786	Primary
0.162786	Primary
0.162786	Primary
0.162786	Primary
0.162786	Primary
0.162786	Primary
0.162786	Primary
0.162786	Primary
0.162786	Primary
0.162786	Primary
0.162786	Primary
0.162786	Primary
0.162786	Primary
0.162786	Primary
0.162786	Primary
0.162786	Primary
0.162786	Primary
0.162786	Primary
0.162786	Primary
0.162786	Primary
0.162786	Primary
0.162786	Primary
0.162786	Primary
0.162786	Primary
0.162786	Primary
0.162786	Primary
0.162786	Primary
0.162786	Primary
0.162786	Primary
0.162786	Primary
0.162786	Primary
0.162786	Primary
0.162786	Primary
0.162786	Primary
0.162786	Primary
0.162786	Primary
0.162786	Primary
0.162786	Primary
0.162786	Primary
0.162786	Primary
0.162786	Primary
0.162786	Primary
0.162786	Primary
0.162786	Primary
0.162786	Primary
0.162786	Primary
0.162786	Primary
0.162786	Primary
0.162786	Primary
0.162786	Primary
0.162786	Primary
0.162786	Primary
0.162786	Primary
0.162786	Primary
0.162786	Primary
0.162786	Primary
0.162786	Primary
0.162786	Primary
0.162786	Primary
0.162786	Primary
0.162786	Primary
0.162786	Primary
0.162786	Primary
0.162786	Primary
0.162786	Primary
0.162786	Primary
0.162786	Primary
0.162786	Primary
0.162786	Primary
0.162786	Primary
0.162786	Primary
0.162786	Primary
0.162786	Primary
0.162786	Primary
0.162786	Primary
0.162786	Primary
0.162786	Primary
0.162786	Primary
0.162786	Primary
0.162786	Primary
0.162786	Primary
0.162786	Primary
0.162786	Primary
0.162786	Primary
0.162786	Primary
0.162786	Primary
0.162786	Primary
0.162786	Primary
0.162786	Primary
0.162786	Primary
0.162786	Primary
0.162786	Primary
0.162786	Primary
0.162786	Primary
0.162786	Primary
0.162786	Primary
0.162786	Primary
0.162786	Primary
0.162786	Primary
0.162786	Primary
0.162786	Primary
0.162786	Primary
0.162786	Primary
0.162786	Primary
0.162786	Primary
0.162786	Primary
0.162786	Primary
0.162786	Primary
0.162786	Primary
0.162786	Primary
0.162786	Primary
0.162786	Primary
0.162786	Primary
0.162786	Primary
0.162786	Primary
0.162786	Primary
0.162786	Primary
0.162786	Primary
0.162786	Primary
0.162786	Primary
0.162786	Primary
0.162786	Primary
0.162786	Primary
0.162786	Primary
0.162786	Primary
0.162786	Primary
0.162786	Primary
0.162786	Primary
0.162786	Primary
0.162786	Primary
0.162786	Primary
0.162786	Primary
0.162786	Primary
0.162786	Primary
0.162786	Primary
0.162786	Primary
0.162786	Primary
0.162786	Primary
0.162786	Primary
0.162786	Primary
0.162786	Primary
0.162786	Primary
0.162786	Primary
0.162786	Primary
0.162786	Primary
0.162786	Primary
0.162786	Primary
0.162786	Primary
0.162786	Primary
0.162786	Primary
0.162786	Primary
0.162786	Primary
0.162786	Primary
0.162786	Primary
0.162786	Primary
0.162786	Primary
0.162786	Primary
0.162786	Primary
0.162786	Primary
0.162786	Primary
0.162786	Primary
0.162786	Primary
0.162786	Primary
0.162786	Primary
0.162786	Primary
0.162786	Primary
0.162786	Primary
0.162786	Primary
0.162786	Primary
0.162786	Primary
0.162786	Primary
0.162786	Primary
0.162786	Primary
0.162786	Primary
0.162786	Primary
0.162786	Primary
0.162786	Primary
0.162786	Primary
0.162786	Primary
0.162786	Primary
0.162786	Primary
0.162786	Primary
0.162786	Primary
0.162786	Primary
0.162786	Primary
0.162786	Primary
0.162786	Primary
0.162786	Primary
0.162786	Primary
0.162786	Primary
0.162786	Primary
0.162786	Primary
0.162786	Primary
0.162786	Primary
0.162786	Primary
0.162786	Primary
0.162786	Primary
0.162786	Primary
0.162786	Primary
0.162786	Primary
0.162786	Primary
0.162786	Primary
0.162786	Primary
0.162786	Primary
0.162786	Primary
0.162786	Primary
0.162786	Primary
0.162786	Primary
0.162786	Primary
0.162786	Primary
0.162786	Primary
0.162786	Primary
0.162786	Primary
0.162786	Primary
0.162786	Primary
0.162786	Primary
0.162786	Primary
0.162786	Primary
0.162786	Primary
0.162786	Primary
0.162786	Primary
0.162786	Primary
0.162786	Primary
0.162786	Primary
0.162786	Primary
0.162786	Primary
0.162786	Primary
0.162786	Primary
0.162786	Primary
0.162786	Primary
0.162786	Primary
0.162786	Primary
0.162786	Primary
0.162786	Primary
0.162786	Primary
0.162786	Primary
0.162786	Primary
0.162786	Primary
0.162786	Primary
0.162786	Primary
0.162786	Primary
0.162786	Primary
0.162786	Primary
0.162786	Primary
0.162786	Primary
0.162786	Primary
0.162786	Primary
0.162786	Primary
0.162786	Primary
0.162786	Primary
0.162786	Primary
0.162786	Primary
0.162786	Primary
0.162786	Primary
0.162786	Primary
0.162786	Primary
0.162786	Primary
0.162786	Primary
0.162786	Primary
0.162786	Primary
0.162786	Primary
0.162786	Primary
0.162786	Primary
0.162786	Primary
0.162786	Primary
0.162786	Primary
0.162786	Primary
0.162786	Primary
0.162786	Primary
0.162786	Primary
0.162786	Primary
0.162786	Primary
0.162786	Primary
0.162786	Primary
0.162786	Primary
0.162786	Primary
0.162786	Primary
0.162786	Primary
0.162786	Primary
0.162786	Primary
0.162786	Primary
0.162786	Primary
0.162786	Primary
0.162786	Primary
0.162786	Primary
0.162786	Primary
0.162786	Primary
0.162786	Primary
0.162786	Primary
0.162786	Primary
0.162786	Primary
0.162786	Primary
0.162786	Primary
0.162786	Primary
0.162786	Primary
0.162786	Primary
0.162786	Primary
0.162786	Primary
0.162786	Primary
0.162786	Primary
0.162786	Primary
0.162786	Primary
0.162786	Primary
0.162786	Primary
0.162786	Primary
0.162786	Primary
0.162786	Primary
0.162786	Primary
0.162786	Primary
0.162786	Primary
0.162786	Primary
0.162786	Primary
0.162786	Primary
0.162786	Primary
0.162786	Primary
0.162786	Primary
0.162786	Primary
0.162786	Primary
0.162786	Primary
0.162786	Primary
0.162786	Primary
0.162786	Primary
0.162786	Primary
0.162786	Primary
0.162786	Primary
0.162786	Primary
0.162786	Primary
0.162786	Primary
0.162786	Primary
0.162786	Primary
0.162786	Primary
0.162786	Primary
0.162786	Primary
0.162786	Primary
0.162786	Primary
0.162786	Primary
0.162786	Primary
0.162786	Primary
0.162786	Primary
0.162786	Primary
0.162786	Primary
0.162786	Primary
0.162786	Primary
0.162786	Primary
0.162786	Primary
0.162786	Primary
0.162786	Primary
0.162786	Primary
0.162786	Primary
0.162786	Primary
0.162786	Primary
0.162786	Primary
0.162786	Primary
0.162786	Primary
0.162786	Primary
0.162786	Primary
0.162786	Primary
0.162786	Primary
0.162786	Primary
0.162786	Primary
0.162786	Primary
0.162786	Primary
0.162786	Primary
0.162786	Primary
0.162786	Primary
0.162786	Primary
0.162786	Primary
0.162786	Primary
0.162786	Primary
0.162786	Primary
0.162786	Primary
0.162786	Primary
0.162786	Primary
0.162786	Primary
0.162786	Primary
0.162786	Primary
0.162786	Primary
0.162786	Primary
0.162786	Primary
0.162786	Primary
0.162786	Primary
0.162786	Primary
0.162786	Primary
0.162786	Primary
0.162786	Primary
0.162786	Primary
0.162786	Primary
0.162786	Primary
0.162786	Primary
0.162786	Primary
0.162786	Primary
0.162786	Primary
0.162786	Primary
0.162786	Primary
0.162786	Primary
0.162786	Primary
0.162786	Primary
0.162786	Primary
0.162786	Primary
0.162786	Primary
0.162786	Primary
0.162786	Primary
0.162786	Primary
0.162786	Primary
0.162786	Primary
0.162786	Primary
0.162786	Primary
0.162786	Primary
0.162786	Primary
0.162786	Primary
0.162786	Primary
0.162786	Primary
0.162786	Primary
0.162786	Primary
0.162786	Primary
0.162786	Primary
0.162786	Primary
0.162786	Primary
0.162786	Primary
0.162786	Primary
0.162786	Primary
0.162786	Primary
0.162786	Primary
0.162786	Primary
0.162786	Primary
0.162786	Primary
0.162786	Primary
0.162786	Primary
0.162786	Primary
0.162786	Primary
0.162786	Primary
0.162786	Primary
0.162786	Primary
0.162786	Primary
0.162786	Primary
0.162786	Primary
0.162786	Primary
0.162786	Primary
0.162786	Primary
0.162786	Primary
0.162786	Primary
0.162786	Primary
0.162786	Primary
0.162786	Primary
0.162786	Primary
0.162786	Primary
0.162786	Primary
0.162786	Primary
0.162786	Primary
0.162786	Primary
0.162786	Primary
0.162786	Primary
0.162786	Primary
0.162786	Primary
0.162786	Primary
0.162786	Primary
0.162786	Primary
0.162786	Primary
0.162786	Primary
0.162786	Primary
0.162786	Primary
0.162786	Primary
0.162786	Primary
0.162786	Primary
0.162786	Primary
0.162786	Primary
0.162786	Primary
0.162786	Primary
0.162786	Primary
0.162786	Primary
0.162786	Primary
0.162786	Primary
0.162786	Primary
0.162786	Primary
0.162786	Primary
0.162786	Primary
0.162786	Primary
0.162786	Primary
0.162786	Primary
0.162786	Primary
0.162786	Primary
0.162786	Primary
0.162786	Primary
0.162786	Primary
0.162786	Primary
0.162786	Primary
0.162786	Primary
0.162786	Primary
0.162786	Primary
0.162786	Primary
0.162786	Primary
0.162786	Primary
0.162786	Primary
0.162786	Primary
0.162786	Primary
0.162786	Primary
0.162786	Primary
0.162786	Primary
0.162786	Primary
0.162786	Primary
0.162786	Primary
0.162786	Primary
0.162786	Primary
0.162786	Primary
0.162786	Primary
0.162786	Primary
0.162786	Primary
0.162786	Primary
0.162786	Primary
0.162786	Primary
0.162786	Primary
0.162786	Primary
0.162786	Primary
0.162786	Primary
0.162786	Primary
0.162786	Primary
0.162786	Primary
0.162786	Primary
0.162786	Primary
0.162786	Primary
0.162786	Primary
0.162786	Primary
0.162786	Primary
0.162786	Primary
0.162786	Primary
0.162786	Primary
0.162786	Primary
0.162786	Primary
0.162786	Primary
0.162786	Primary
0.162786	Primary
0.162786	Primary
0.162786	Primary
0.162786	Primary
0.162786	Primary
0.162786	Primary
0.162786	Primary
0.162786	Primary
0.162786	Primary
0.162786	Primary
0.162786	Primary
0.162786	Primary
0.162786	Primary
0.162786	Primary
0.162786	Primary
0.162786	Primary
0.162786	Primary
0.162786	Primary
0.162786	Primary
0.162786	Primary
0.162786	Primary
0.162786	Primary
0.162786	Primary
0.162786	Primary
0.162786	Primary
0.162786	Primary
0.162786	Primary
0.162786	Primary
0.162786	Primary
0.162786	Primary
0.162786	Primary
0.162786	Primary
0.162786	Primary
0.162786	Primary
0.162786	Primary
0.162786	Primary
0.162786	Primary
0.162786	Primary
0.162786	Primary
0.162786	Primary
0.162786	Primary
0.162786	Primary
0.162786	Primary
0.162786	Primary
0.162786	Primary
0.162786	Primary
0.162786	Primary
0.162786	Primary
0.162786	Primary
0.162786	Primary
0.162786	Primary
0.162786	Primary
0.162786	Primary
0.162786	Primary
0.162786	Primary
0.162786	Primary
0.162786	Primary
0.162786	Primary
0.162786	Primary
0.162786	Primary
0.162786	Primary
0.162786	Primary
0.162786	Primary
0.162786	Primary
0.162786	Primary
0.162786	Primary
0.162786	Primary
0.162786	Primary
0.162786	Primary
0.162786	Primary
0.162786	Primary
0.162786	Primary
0.162786	Primary
0.162786	Primary
0.162786	Primary
0.162786	Primary
0.162786	Primary
0.162786	Primary
0.162786	Primary
0.162786	Primary
0.162786	Primary
0.162786	Primary
0.162786	Primary
0.162786	Primary
0.162786	Primary
0.162786	Primary
0.162786	Primary
0.162786	Primary
0.162786	Primary
0.162786	Primary
0.162786	Primary
0.162786	Primary
0.162786	Primary
0.162786	Primary
0.162786	Primary
0.162786	Primary
0.162786	Primary
0.162786	Primary
0.162786	Primary
0.162786	Primary
0.162786	Primary
0.162786	Primary
0.162786	Primary
0.162786	Primary
0.162786	Primary
0.162786	Primary
0.162786	Primary
0.162786	Primary
0.162786	Primary
0.162786	Primary
0.162786	Primary
0.162786	Primary
0.162786	Primary
0.162786	Primary
0.162786	Primary
0.162786	Primary
0.162786	Primary
0.162786	Primary
0.162786	Primary
0.162786	Primary
0.162786	Primary
0.162786	Primary
0.162786	Primary
0.162786	Primary
0.162786	Primary
0.162786	Primary
0.162786	Primary
0.162786	Primary
0.162786	Primary
0.162786	Primary
0.162786	Primary
0.162786	Primary
0.162786	Primary
0.162786	Primary
0.162786	Primary
0.162786	Primary
0.162786	Primary
0.162786	Primary
0.162786	Primary
0.162786	Primary
0.162786	Primary
0.162786	Primary
0.162786	Primary
0.162786	Primary
0.162786	Primary
0.162786	Primary
0.162786	Primary
0.162786	Primary
0.162786	Primary
0.162786	Primary
0.162786	Primary
0.162786	Primary
0.162786	Primary
0.162786	Primary
0.162786	Primary
0.162786	Primary
0.162786	Primary
0.162786	Primary
0.162786	Primary
0.162786	Primary
0.162786	Primary
0.162786	Primary
0.162786	Primary
0.162786	Primary
0.162786	Primary
0.162786	Primary
0.162786	Primary
0.162786	Primary
0.162786	Primary
0.162786	Primary
0.162786	Primary
0.162786	Primary
0.162786	Primary
0.162786	Primary
0.162786	Primary
0.162786	Primary
0.162786	Primary
0.162786	Primary
0.162786	Primary
0.162786	Primary
0.162786	Primary
0.162786	Primary
0.162786	Primary
0.162786	Primary
0.162786	Primary
0.162786	Primary
0.162786	Primary
0.162786	Primary
0.162786	Primary
0.162786	Primary
0.162786	Primary
0.162786	Primary
0.162786	Primary
0.162786	Primary
0.162786	Primary
0.162786	Primary
0.162786	Primary
0.162786	Primary
0.162786	Primary
0.162786	Primary
0.162786	Primary
0.162786	Primary
0.162786	Primary
0.162786	Primary
0.162786	Primary
0.162786	Primary
0.162786	Primary
0.162786	Primary
0.162786	Primary
0.162786	Primary
0.162786	Primary
0.162786	Primary
0.162786	Primary
0.162786	Primary
0.162786	Primary
0.162786	Primary
0.162786	Primary
0.162786	Primary
0.162786	Primary
0.162786	Primary
0.162786	Primary
0.162786	Primary
0.162786	Primary
0.162786	Primary
0.162786	Primary
0.162786	Primary
0.162786	Primary
0.162786	Primary
0.162786	Primary
0.162786	Primary
0.162786	Primary
0.162786	Primary
0.162786	Primary
0.162786	Primary
0.162786	Primary
0.162786	Primary
0.162786	Primary
0.162786	Primary
0.162786	Primary
0.162786	Primary
0.162786	Primary
0.162786	Primary
0.162786	Primary
0.162786	Primary
0.162786	Primary
0.162786	Primary
0.162786	Primary
0.162786	Primary
0.162786	Primary
0.162786	Primary
0.162786	Primary
0.162786	Primary
0.162786	Primary
0.162786	Primary
0.162786	Primary
0.162786	Primary
0.162786	Primary
0.162786	Primary
0.162786	Primary
0.162786	Primary
0.162786	Primary
0.162786	Primary
0.162786	Primary
0.162786	Primary
0.162786	Primary
0.162786	Primary
0.162786	Primary
0.162786	Primary
0.162786	Primary
0.162786	Primary
0.162786	Primary
0.162786	Primary
0.162786	Primary
0.162786	Primary
0.162786	Primary
0.162786	Primary
0.162786	Primary
0.162786	Primary
0.162786	Primary
0.162786	Primary
0.162786	Primary
0.162786	Primary
0.162786	Primary
0.162786	Primary
0.162786	Primary
0.162786	Primary
0.162786	Primary
0.162786	Primary
0.162786	Primary
0.162786	Primary
0.162786	Primary
0.162786	Primary
0.162786	Primary
0.162786	Primary
0.162786	Primary
0.162786	Primary
0.162786	Primary
0.162786	Primary
0.162786	Primary
0.162786	Primary
0.162786	Primary
0.162786	Primary
0.162786	Primary
0.162786	Primary
0.162786	Primary
0.162786	Primary
0.162786	Primary
0.162786	Primary
0.162786	Primary
0.162786	Primary
0.162786	Primary
0.162786	Primary
0.162786	Primary
0.162786	Primary
0.162786	Primary
0.162786	Primary
0.162786	Primary
0.162786	Primary
0.162786	Primary
0.162786	Primary
0.162786	Primary
0.162786	Primary
0.162786	Primary
0.162786	Primary
0.162786	Primary
0.162786	Primary
0.162786	Primary
0.162786	Primary
0.162786	Primary
0.162786	Primary
0.162786	Primary
0.162786	Primary
0.162786	Primary
0.162786	Primary
0.162786	Primary
0.162786	Primary
0.162786	Primary
0.162786	Primary
0.162786	Primary
0.162786	Primary
0.162786	Primary
0.162786	Primary
0.162786	Primary
0.162786	Primary
0.162786	Primary
0.162786	Primary
0.162786	Primary
0.162786	Primary
0.162786	Primary
0.162786	Primary
0.162786	Primary
0.162786	Primary
0.162786	Primary
0.162786	Primary
0.162786	Primary
0.162786	Primary
0.162786	Primary
0.162786	Primary
0.162786	Primary
0.162786	Primary
0.162786	Primary
0.162786	Primary
0.162786	Primary
0.162786	Primary
0.162786	Primary
0.162786	Primary
0.162786	Primary
0.162786	Primary
0.162786	Primary
0.162786	Primary
0.162786	Primary
0.162786	Primary
0.162786	Primary
0.162786	Primary
0.162786	Primary
0.162786	Primary
0.162786	Primary
0.162786	Primary
0.162786	Primary
0.162786	Primary
0.162786	Primary
0.162786	Primary
0.162786	Primary
0.162786	Primary
0.162786	Primary
0.162786	Primary
0.162786	Primary
0.162786	Primary
0.162786	Primary
0.162786	Primary
0.162786	Primary
0.162786	Primary
0.162786	Primary
0.162786	Primary
0.162786	Primary
0.162786	Primary
0.162786	Primary
0.162786	Primary
0.162786	Primary
0.162786	Primary
0.162786	Primary
0.162786	Primary
0.162786	Primary
0.162786	Primary
0.162786	Primary
0.162786	Primary
0.162786	Primary
0.162786	Primary
0.162786	Primary
0.162786	Primary
0.162786	Primary
0.162786	Primary
0.162786	Primary
0.162786	Primary
0.162786	Primary
0.162786	Primary
0.162786	Primary
0.162786	Primary
0.162786	Primary
0.162786	Primary
0.162786	Primary
0.162786	Primary
0.162786	Primary
0.162786	Primary
0.162786	Primary
0.162786	Primary
0.162786	Primary
0.162786	Primary
0.162786	Primary
0.162786	Primary
0.162786	Primary
0.162786	Primary
0.162786	Primary
0.162786	Primary
0.162786	Primary
0.162786	Primary
0.162786	Primary
0.162786	Primary
0.162786	Primary
0.162786	Primary
0.162786	Primary
0.162786	Primary
0.162786	Primary
0.162786	Primary
0.162786	Primary
0.162786	Primary
0.162786	Primary
0.162786	Primary
0.162786	Primary
0.162786	Primary
0.162786	Primary
0.162786	Primary
0.162786	Primary
0.162786	Primary
0.162786	Primary
0.162786	Primary
0.162786	Primary
0.162786	Primary
0.162786	Primary
0.162786	Primary
0.162786	Primary
0.162786	Primary
0.162786	Primary
0.162786	Primary
0.162786	Primary
0.162786	Primary
0.162786	Primary
0.162786	Primary
0.162786	Primary
0.162786	Primary
0.162786	Primary
0.162786	Primary
0.162786	Primary
0.162786	Primary
0.162786	Primary
0.162786	Primary
0.162786	Primary
0.162786	Primary
0.162786	Primary
0.162786	Primary
0.162786	Primary
0.162786	Primary
0.162786	Primary
0.162786	Primary
0.162786	Primary
0.162786	Primary
0.162786	Primary
0.162786	Primary
0.162786	Primary
0.162786	Primary
0.162786	Primary
0.162786	Primary
0.162786	Primary
0.162786	Primary
0.162786	Primary
0.162786	Primary
0.162786	Primary
0.162786	Primary
0.162786	Primary
0.162786	Primary
0.162786	Primary
0.162786	Primary
0.162786	Primary
0.162786	Primary
0.162786	Primary
0.162786	Primary
0.162786	Primary
0.162786	Primary
0.162786	Primary
0.162786	Primary
0.162786	Primary
0.162786	Primary
0.162786	Primary
0.162786	Primary
0.162786	Primary
0.162786	Primary
0.162786	Primary
0.162786	Primary
0.162786	Primary
0.162786	Primary
0.162786	Primary
0.162786	Primary
0.162786	Primary
0.162786	Primary
0.162786	Primary
0.162786	Primary
0.162786	Primary
0.162786	Primary
0.162786	Primary
0.162786	Primary
0.162786	Primary
0.162786	Primary
0.162786	Primary
0.162786	Primary
0.162786	Primary
0.162786	Primary
0.162786	Primary
0.162786	Primary
0.162786	Primary
0.162786	Primary
0.162786	Primary
0.162786	Primary
0.162786	Primary
0.162786	Primary
0.162786	Primary
0.162786	Primary
0.162786	Primary
0.162786	Primary
0.162786	Primary
0.162786	Primary
0.162786	Primary
0.162786	Primary
0.162786	Primary
0.162786	Primary
0.162786	Primary
0.162786	Primary
0.162786	Primary
0.162786	Primary
0.162786	Primary
0.162786	Primary
0.162786	Primary
0.162786	Primary
0.162786	Primary
0.162786	Primary
0.162786	Primary
0.162786	Primary
0.162786	Primary
0.162786	Primary
0.162786	Primary
0.162786	Primary
0.162786	Primary
0.162786	Primary
0.162786	Primary
0.162786	Primary
0.162786	Primary
0.162786	Primary
0.162786	Primary
0.162786	Primary
0.162786	Primary
0.162786	Primary
0.162786	Primary
0.162786	Primary
0.162786	Primary
0.162786	Primary
0.162786	Primary
0.162786	Primary
0.162786	Primary
0.162786	Primary
0.162786	Primary
0.162786	Primary
0.162786	Primary
0.162786	Primary
0.162786	Primary
0.162786	Primary
0.162786	Primary
0.162786	Primary
0.162786	Primary
0.162786	Primary
0.162786	Primary
0.162786	Primary
0.162786	Primary
0.162786	Primary
0.162786	Primary
0.162786	Primary
0.162786	Primary
0.162786	Primary
0.162786	Primary
0.162786	Primary
0.162786	Primary
0.162786	Primary
0.162786	Primary
0.162786	Primary
0.162786	Primary
0.162786	Primary
0.162786	Primary
0.162786	Primary
0.162786	Primary
0.162786	Primary
0.162786	Primary
0.162786	Primary
0.162786	Primary
0.162786	Primary
0.162786	Primary
0.162786	Primary
0.162786	Primary
0.162786	Primary
0.162786	Primary
0.162786	Primary
0.162786	Primary
0.162786	Primary
0.162786	Primary
0.162786	Primary
0.162786	Primary
0.162786	Primary
0.162786	Primary
0.162786	Primary
0.162786	Primary
0.162786	Primary
0.162786	Primary
0.162786	Primary
0.162786	Primary
0.162786	Primary
0.162786	Primary
0.162786	Primary
0.162786	Primary
0.162786	Primary
0.162786	Primary
0.162786	Primary
0.162786	Primary
0.162786	Primary
0.162786	Primary
0.162786	Primary
0.162786	Primary
0.162786	Primary
0.162786	Primary
0.162786	Primary
0.162786	Primary
0.162786	Primary
0.162786	Primary
0.162786	Primary
0.162786	Primary
0.162786	Primary
0.162786	Primary
0.162786	Primary
0.162786	Primary
0.162786	Primary
0.162786	Primary
0.162786	Primary
0.162786	Primary
0.162786	Primary
0.162786	Primary
0.162786	Primary
0.162786	Primary
0.162786	Primary
0.162786	Primary
0.162786	Primary
0.162786	Primary
0.162786	Primary
0.162786	Primary
0.162786	Primary
0.162786	Primary
0.162786	Primary
0.162786	Primary
0.162786	Primary
0.162786	Primary
0.162786	Primary
0.162786	Primary
0.162786	Primary
0.162786	Primary
0.162786	Primary
0.162786	Primary
0.162786	Primary
0.162786	Primary
0.162786	Primary
0.162786	Primary
0.162786	Primary
0.162786	Primary
0.162786	Primary
0.162786	Primary
0.162786	Primary
0.162786	Primary
0.162786	Primary
0.162786	Primary
0.162786	Primary
0.162786	Primary
0.162786	Primary
0.162786	Primary
0.162786	Primary
0.162786	Primary
0.162786	Primary
0.162786	Primary
0.162786	Primary
0.162786	Primary
0.162786	Primary
0.162786	Primary
0.162786	Primary
0.162786	Primary
0.162786	Primary
0.162786	Primary
0.162786	Primary
0.162786	Primary
0.162786	Primary
0.162786	Primary
0.162786	Primary
0.162786	Primary
0.162786	Primary
0.162786	Primary
0.162786	Primary
0.162786	Primary
0.162786	Primary
0.162786	Primary
0.162786	Primary
0.162786	Primary
0.162786	Primary
0.162786	Primary
0.162786	Primary
0.162786	Primary
0.162786	Primary
0.162786	Primary
0.162786	Primary
0.162786	Primary
0.162786	Primary
0.162786	Primary
0.162786	Primary
0.162786	Primary
0.162786	Primary
0.162786	Primary
0.162786	Primary
0.162786	Primary
0.162786	Primary
0.162786	Primary
0.162786	Primary
0.162786	Primary
0.162786	Primary
0.162786	Primary
0.162786	Primary
0.162786	Primary
0.162786	Primary
0.162786	Primary
0.162786	Primary
0.162786	Primary
0.162786	Primary
0.162786	Primary
0.162786	Primary
0.162786	Primary
0.162786	Primary
0.162786	Primary
0.162786	Primary
0.162786	Primary
0.162786	Primary
0.162786	Primary
0.162786	Primary
0.162786	Primary
0.162786	Primary
0.162786	Primary
0.162786	Primary
0.162786	Primary
0.162786	Primary
0.162786	Primary
0.162786	Primary
0.162786	Primary
0.162786	Primary
0.162786	Primary
0.162786	Primary
0.162786	Primary
0.162786	Primary
0.162786	Primary
0.162786	Primary
0.162786	Primary
0.162786	Primary
0.162786	Primary
0.162786	Primary
0.162786	Primary
0.162786	Primary
0.162786	Primary
0.162786	Primary
0.162786	Primary
0.162786	Primary
0.162786	Primary
0.162786	Primary
0.162786	Primary
0.162786	Primary
0.162786	Primary
0.162786	Primary
0.162786	Primary
0.162786	Primary
0.162786	Primary
0.162786	Primary
0.162786	Primary
0.162786	Primary
0.162786	Primary
0.162786	Primary
0.162786	Primary
0.162786	Primary
0.162786	Primary
0.162786	Primary
0.162786	Primary
0.162786	Primary
0.162786	Primary
0.162786	Primary
0.162786	Primary
0.162786	Primary
0.162786	Primary
0.162786	Primary
0.162786	Primary
0.162786	Primary
0.162786	Primary
0.162786	Primary
0.162786	Primary
0.162786	Primary
0.162786	Primary
0.162786	Primary
0.162786	Primary
0.162786	Primary
0.162786	Primary
0.162786	Primary
0.162786	Primary
0.162786	Primary
0.162786	Primary
0.162786	Primary
0.162786	Primary
0.162786	Primary
0.162786	Primary
0.162786	Primary
0.162786	Primary
0.162786	Primary
0.162786	Primary
0.162786	Primary
0.162786	Primary
0.162786	Primary
0.162786	Primary
0.162786	Primary
0.162786	Primary
0.162786	Primary
0.162786	Primary
0.162786	Primary
0.162786	Primary
0.162786	Primary
0.162786	Primary
0.162786	Primary
0.162786	Primary
0.162786	Primary
0.162786	Primary
0.162786	Primary
0.162786	Primary
0.162786	Primary
0.162786	Primary
0.162786	Primary
0.162786	Primary
0.162786	Primary
0.162786	Primary
0.162786	Primary
0.162786	Primary
0.162786	Primary
0.162786	Primary
0.162786	Primary
0.162786	Primary
0.162786	Primary
0.162786	Primary
0.162786	Primary
0.162786	Primary
0.162786	Primary
0.162786	Primary
0.162786	Primary
0.162786	Primary
0.162786	Primary
0.162786	Primary
0.162786	Primary
0.162786	Primary
0.162786	Primary
0.162786	Primary
0.162786	Primary
0.162786	Primary
0.162786	Primary
0.162786	Primary
0.162786	Primary
0.162786	Primary
0.162786	Primary
0.162786	Primary
0.162786	Primary
0.162786	Primary
0.162786	Primary
0.162786	Primary
0.162786	Primary
0.162786	Primary
0.162786	Primary
0.162786	Primary
0.162786	Primary
0.162786	Primary
0.162786	Primary
0.162786	Primary
0.162786	Primary
0.162786	Primary
0.162786	Primary
0.162786	Primary
0.162786	Primary
0.162786	Primary
0.162786	Primary
0.162786	Primary
0.162786	Primary
0.162786	Primary
0.162786	Primary
0.162786	Primary
0.162786	Primary
0.162786	Primary
0.162786	Primary
0.162786	Primary
0.162786	Primary
0.162786	Primary
0.162786	Primary
0.162786	Primary
0.162786	Primary
0.162786	Primary
0.162786	Primary
0.162786	Primary
0.162786	Primary
0.162786	Primary
0.162786	Primary
0.162786	Primary
0.162786	Primary
0.162786	Primary
0.162786	Primary
0.162786	Primary
0.162786	Primary
0.162786	Primary
0.162786	Primary
0.162786	Primary
0.162786	Primary
0.162786	Primary
0.162786	Primary
0.162786	Primary
0.162786	Primary
0.162786	Primary
0.162786	Primary
0.162786	Primary
0.162786	Primary
0.162786	Primary
0.162786	Primary
0.162786	Primary
0.162786	Primary
0.162786	Primary
0.162786	Primary
0.162786	Primary
0.162786	Primary
0.162786	Primary
0.162786	Primary
0.162786	Primary
0.162786	Primary
0.162786	Primary
0.162786	Primary
0.162786	Primary
0.162786	Primary
0.162786	Primary
0.162786	Primary
0.162786	Primary
0.162786	Primary
0.162786	Primary
0.162786	Primary
0.162786	Primary
0.162786	Primary
0.162786	Primary
0.162786	Primary
0.162786	Primary
0.162786	Primary
0.162786	Primary
0.162786	Primary
0.162786	Primary
0.162786	Primary
0.162786	Primary
0.162786	Primary
0.162786	Primary
0.162786	Primary
0.162786	Primary
0.162786	Primary
0.162786	Primary
0.162786	Primary
0.162786	Primary
0.162786	Primary
0.162786	Primary
0.162786	Primary
0.162786	Primary
0.162786	Primary
0.162786	Primary
0.162786	Primary
0.162786	Primary
0.162786	Primary
0.162786	Primary
0.162786	Primary
0.162786	Primary
0.162786	Primary
0.162786	Primary
0.162786	Primary
0.162786	Primary
0.162786	Primary
0.162786	Primary
0.162786	Primary
0.162786	Primary
0.162786	Primary
0.162786	Primary
0.162786	Primary
0.162786	Primary
0.162786	Primary
0.162786	Primary
0.162786	Primary
0.162786	Primary
0.162786	Primary
0.162786	Primary
0.162786	Primary
0.162786	Primary
0.162786	Primary
0.162786	Primary
0.162786	Primary
0.162786	Primary
0.162786	Primary
0.162786	Primary
0.162786	Primary
0.162786	Primary
0.162786	Primary
0.162786	Primary
0.162786	Primary
0.162786	Primary
0.162786	Primary
0.162786	Primary
0.162786	Primary
0.162786	Primary
0.162786	Primary
0.162786	Primary
0.162786	Primary
0.162786	Primary
0.162786	Primary
0.162786	Primary
0.162786	Primary
0.162786	Primary
0.162786	Primary
0.162786	Primary
0.162786	Primary
0.162786	Primary
0.162786	Primary
0.162786	Primary
0.162786	Primary
0.162786	Primary
0.162786	Primary
0.162786	Primary
0.162786	Primary
0.162786	Primary
0.162786	Primary
0.162786	Primary
0.162786	Primary
0.162786	Primary
0.162786	Primary
0.162786	Primary
0.162786	Primary
0.162786	Primary
0.162786	Primary
0.162786	Primary
0.162786	Primary
0.162786	Primary
0.162786	Primary
0.162786	Primary
0.162786	Primary
0.162786	Primary
0.162786	Primary
0.162786	Primary
0.162786	Primary
0.162786	Primary
0.162786	Primary
0.162786	Primary
0.162786	Primary
0.162786	Primary
0.162786	Primary
0.162786	Primary
0.162786	Primary
0.162786	Primary
0.162786	Primary
0.162786	Primary
0.162786	Primary
0.162786	Primary
0.162786	Primary
0.162786	Primary
0.162786	Primary
0.162786	Primary
0.162786	Primary
0.162786	Primary
0.162786	Primary
0.162786	Primary
0.162786	Primary
0.162786	Primary
0.162786	Primary
0.162786	Primary
0.162786	Primary
0.162786	Primary
0.162786	Primary
0.162786	Primary
0.162786	Primary
0.162786	Primary
0.162786	Primary
0.162786	Primary
0.162786	Primary
0.162786	Primary
0.162786	Primary
0.162786	Primary
0.162786	Primary
0.162786	Primary
0.162786	Primary
0.162786	Primary
0.162786	Primary
0.162786	Primary
0.162786	Primary
0.162786	Primary
0.162786	Primary
0.162786	Primary
0.162786	Primary
0.162786	Primary
0.162786	Primary
0.162786	Primary
0.162786	Primary
0.162786	Primary
0.162786	Primary
0.162786	Primary
0.162786	Primary
0.162786	Primary
0.162786	Primary
0.162786	Primary
0.162786	Primary
0.162786	Primary
0.162786	Primary
0.162786	Primary
0.162786	Primary
0.162786	Primary
0.162786	Primary
0.162786	Primary
0.162786	Primary
0.162786	Primary
0.162786	Primary
0.162786	Primary
0.162786	Primary
0.162786	Primary
0.162786	Primary
0.162786	Primary
0.162786	Primary
0.162786	Primary
0.162786	Primary
0.162786	Primary
0.162786	Primary
0.162786	Primary
0.162786	Primary
0.162786	Primary
0.162786	Primary
0.162786	Primary
0.162786	Primary
0.162786	Primary
0.162786	Primary
0.162786	Primary
0.162786	Primary
0.162786	Primary
0.162786	Primary
0.162786	Primary
0.162786	Primary
0.162786	Primary
0.162786	Primary
0.162786	Primary
0.162786	Primary
0.162786	Primary
0.162786	Primary
0.162786	Primary
0.162786	Primary
0.162786	Primary
0.162786	Primary
0.162786	Primary
0.162786	Primary
0.162786	Primary
0.162786	Primary
0.162786	Primary
0.162786	Primary
0.162786	Primary
0.162786	Primary
0.162786	Primary
0.162786	Primary
0.162786	Primary
0.162786	Primary
0.162786	Primary
0.162786	Primary
0.162786	Primary
0.162786	Primary
0.162786	Primary
0.162786	Primary
0.162786	Primary
0.162786	Primary
0.162786	Primary
0.162786	Primary
0.162786	Primary
0.162786	Primary
0.162786	Primary
0.162786	Primary
0.162786	Primary
0.162786	Primary
0.162786	Primary
0.162786	Primary
0.162786	Primary
0.162786	Primary
0.162786	Primary
0.162786	Primary
0.162786	Primary
0.162786	Primary
0.162786	Primary
0.162786	Primary
0.162786	Primary
0.162786	Primary
0.162786	Primary
0.162786	Primary
0.162786	Primary
0.162786	Primary
0.162786	Primary
0.162786	Primary
0.162786	Primary
0.162786	Primary
0.162786	Primary
0.162786	Primary
0.162786	Primary
0.162786	Primary
0.162786	Primary
0.162786	Primary
0.162786	Primary
0.162786	Primary
0.162786	Primary
0.162786	Primary
0.162786	Primary
0.162786	Primary
0.162786	Primary
0.162786	Primary
0.162786	Primary
0.162786	Primary
0.162786	Primary
0.162786	Primary
0.162786	Primary
0.162786	Primary
0.162786	Primary
0.162786	Primary
0.162786	Primary
0.162786	Primary
0.162786	Primary
0.162786	Primary
0.162786	Primary
0.162786	Primary
0.162786	Primary
0.162786	Primary
0.162786	Primary
0.162786	Primary
0.162786	Primary
0.162786	Primary
0.162786	Primary
0.162786	Primary
0.162786	Primary
0.162786	Primary
0.162786	Primary
0.162786	Primary
0.162786	Primary
0.162786	Primary
0.162786	Primary
0.162786	Primary
0.162786	Primary
0.162786	Primary
0.162786	Primary
0.162786	Primary
0.162786	Primary
0.162786	Primary
0.162786	Primary
0.162786	Primary
0.162786	Primary
0.162786	Primary
0.162786	Primary
0.162786	Primary
0.162786	Primary
0.162786	Primary
0.162786	Primary
0.162786	Primary
0.162786	Primary
0.162786	Primary
0.162786	Primary
0.162786	Primary
0.162786	Primary
0.162786	Primary
0.162786	Primary
0.162786	Primary
0.162786	Primary
0.162786	Primary
0.162786	Primary
0.162786	Primary
0.162786	Primary
0.162786	Primary
0.162786	Primary
0.162786	Primary
0.162786	Primary
0.162786	Primary
0.162786	Primary
0.162786	Primary
0.162786	Primary
0.162786	Primary
0.162786	Primary
0.162786	Primary
0.162786	Primary
0.162786	Primary
0.162786	Primary
0.162786	Primary
0.162786	Primary
0.162786	Primary
0.162786	Primary
0.162786	Primary
0.162786	Primary
0.162786	Primary
0.162786	Primary
0.162786	Primary
0.162786	Primary
0.162786	Primary
0.162786	Primary
0.162786	Primary
0.162786	Primary
0.162786	Primary
0.162786	Primary
0.162786	Primary
0.162786	Primary
0.162786	Primary
0.162786	Primary
0.162786	Primary
0.162786	Primary
0.162786	Primary
0.162786	Primary
0.162786	Primary
0.162786	Primary
0.162786	Primary
0.162786	Primary
0.162786	Primary
0.162786	Primary
0.162786	Primary
0.162786	Primary
0.162786	Primary
0.162786	Primary
0.162786	Primary
0.162786	Primary
0.162786	Primary
0.162786	Primary
0.162786	Primary
0.162786	Primary
0.162786	Primary
0.162786	Primary
0.162786	Primary
0.162786	Primary
0.162786	Primary
0.162786	Primary
0.162786	Primary
0.162786	Primary
0.162786	Primary
0.162786	Primary
0.162786	Primary
0.162786	Primary
0.162786	Primary
0.162786	Primary
0.162786	Primary
0.162786	Primary
0.162786	Primary
0.162786	Primary
0.162786	Primary
0.162786	Primary
0.162786	Primary
0.162786	Primary
0.162786	Primary
0.162786	Primary
0.162786	Primary
0.162786	Primary
0.162786	Primary
0.162786	Primary
0.162786	Primary
0.162786	Primary
0.162786	Primary
0.162786	Primary
0.162786	Primary
0.162786	Primary
0.162786	Primary
0.162786	Primary
0.162786	Primary
0.162786	Primary
0.162786	Primary
0.162786	Primary
0.162786	Primary
0.162786	Primary
0.162786	Primary
0.162786	Primary
0.162786	Primary
0.162786	Primary
0.162786	Primary
0.162786	Primary
0.162786	Primary
0.162786	Primary
0.162786	Primary
0.162786	Primary
0.162786	Primary
0.162786	Primary
0.162786	Primary
0.162786	Primary
0.162786	Primary
0.162786	Primary
0.162786	Primary
0.162786	Primary
0.162786	Primary
0.162786	Primary
0.162786	Primary
0.162786	Primary
0.162786	Primary
0.162786	Primary
0.162786	Primary
0.162786	Primary
0.162786	Primary
0.162786	Primary
0.162786	Primary
0.162786	Primary
0.162786	Primary
0.162786	Primary
0.162786	Primary
0.162786	Primary
0.162786	Primary
0.162786	Primary
0.162786	Primary
0.162786	Primary
0.162786	Primary
0.162786	Primary
0.162786	Primary
0.162786	Primary
0.162786	Primary
0.162786	Primary
0.162786	Primary
0.162786	Primary
0.162786	Primary
0.162786	Primary
0.162786	Primary
0.162786	Primary
0.162786	Primary
0.162786	Primary
0.162786	Primary
0.162786	Primary
0.162786	Primary
0.162786	Primary
0.162786	Primary
0.162786	Primary
0.162786	Primary
0.162786	Primary
0.162786	Primary
0.162786	Primary
0.162786	Primary
0.162786	Primary
0.162786	Primary
0.162786	Primary
0.162786	Primary
0.162786	Primary
0.162786	Primary
0.162786	Primary
0.162786	Primary
0.162786	Primary
0.162786	Primary
0.162786	Primary
0.162786	Primary
0.162786	Primary
0.162786	Primary
0.162786	Primary
0.162786	Primary
0.162786	Primary
0.162786	Primary
0.162786	Primary
0.162786	Primary
0.162786	Primary
0.162786	Primary
0.162786	Primary
0.162786	Primary
0.162786	Primary
0.162786	Primary
0.162786	Primary
0.162786	Primary
0.162786	Primary
0.162786	Primary
0.162786	Primary
0.162786	Primary
0.162786	Primary
0.162786	Primary
0.162786	Primary
0.162786	Primary
0.162786	Primary
0.162786	Primary
0.162786	Primary
0.162786	Primary
0.162786	Primary
0.162786	Primary
0.162786	Primary
0.162786	Primary
0.162786	Primary
0.162786	Primary
0.162786	Primary
0.162786	Primary
0.162786	Primary
0.162786	Primary
0.162786	Primary
0.162786	Primary
0.162786	Primary
0.162786	Primary
0.162786	Primary
0.162786	Primary
0.162786	Primary
0.162786	Primary
0.162786	Primary
0.162786	Primary
0.162786	Primary
0.162786	Primary
0.162786	Primary
0.162786	Primary
0.162786	Primary
0.162786	Primary
0.162786	Primary
0.162786	Primary
0.162786	Primary
0.162786	Primary
0.162786	Primary
0.162786	Primary
0.162786	Primary
0.162786	Primary
0.162786	Primary
0.162786	Primary
0.162786	Primary
0.162786	Primary
0.162786	Primary
0.162786	Primary
0.162786	Primary
0.162786	Primary
0.162786	Primary
0.162786	Primary
0.162786	Primary
0.162786	Primary
0.162786	Primary
0.162786	Primary
0.162786	Primary
0.162786	Primary
0.162786	Primary
0.162786	Primary
0.162786	Primary
0.162786	Primary
0.162786	Primary
0.162786	Primary
0.162786	Primary
0.162786	Primary
0.162786	Primary
0.162786	Primary
0.162786	Primary
0.162786	Primary
0.162786	Primary
0.162786	Primary
0.162786	Primary
0.162786	Primary
0.162786	Primary
0.162786	Primary
0.162786	Primary
0.162786	Primary
0.162786	Primary
0.162786	Primary
0.162786	Primary
0.162786	Primary
0.162786	Primary
0.162786	Primary
0.162786	Primary
0.162786	Primary
0.162786	Primary
0.162786	Primary
0.162786	Primary
0.162786	Primary
0.162786	Primary
0.162786	Primary
0.162786	Primary
0.162786	Primary
0.162786	Primary
0.162786	Primary
0.162786	Primary
0.162786	Primary
0.162786	Primary
0.162786	Primary
0.162786	Primary
0.162786	Primary
0.162786	Primary
0.162786	Primary
0.162786	Primary
0.162786	Primary
0.162786	Primary
0.162786	Primary
0.162786	Primary
0.162786	Primary
0.162786	Primary
0.162786	Primary
0.162786	Primary
0.162786	Primary
0.162786	Primary
0.162786	Primary
0.162786	Primary
0.162786	Primary
0.162786	Primary
0.162786	Primary
0.162786	Primary
0.162786	Primary
0.162786	Primary
0.162786	Primary
0.162786	Primary
0.162786	Primary
0.162786	Primary
0.162786	Primary
0.162786	Primary
0.162786	Primary
0.162786	Primary
0.162786	Primary
0.162786	Primary
0.162786	Primary
0.162786	Primary
0.162786	Primary
0.162786	Primary
0.162786	Primary
0.162786	Primary
0.162786	Primary
0.162786	Primary
0.162786	Primary
0.162786	Primary
0.162786	Primary
0.162786	Primary
0.162786	Primary
0.162786	Primary
0.162786	Primary
0.162786	Primary
0.162786	Primary
0.162786	Primary
0.162786	Primary
0.162786	Primary
0.162786	Primary
0.162786	Primary
0.162786	Primary
0.162786	Primary
0.162786	Primary
0.162786	Primary
0.162786	Primary
0.162786	Primary
0.162786	Primary
0.162786	Primary
0.162786	Primary
0.162786	Primary
0.162786	Primary
0.162786	Primary
0.162786	Primary
0.162786	Primary
0.162786	Primary
0.162786	Primary
0.162786	Primary
0.162786	Primary
0.162786	Primary
0.162786	Primary
0.162786	Primary
0.162786	Primary
0.162786	Primary
0.162786	Primary
0.162786	Primary
0.162786	Primary
0.162786	Primary
0.162786	Primary
0.162786	Primary
0.162786	Primary
0.162786	Primary
0.162786	Primary
0.162786	Primary
0.162786	Primary
0.162786	Primary
0.162786	Primary
0.162786	Primary
0.162786	Primary
0.162786	Primary
0.162786	Primary
0.162786	Primary
0.162786	Primary
0.162786	Primary
0.162786	Primary
0.162786	Primary
0.162786	Primary
0.162786	Primary
0.162786	Primary
0.162786	Primary
0.162786	Primary
0.162786	Primary
0.162786	Primary
0.162786	Primary
0.162786	Primary
0.162786	Primary
0.162786	Primary
0.162786	Primary
0.162786	Primary
0.162786	Primary
0.162786	Primary
0.162786	Primary
0.162786	Primary
0.162786	Primary
0.162786	Primary
0.162786	Primary
0.162786	Primary
0.162786	Primary
0.162786	Primary
0.162786	Primary
0.162786	Primary
0.162786	Primary
0.162786	Primary
0.162786	Primary
0.162786	Primary
0.162786	Primary
0.162786	Primary
0.162786	Primary
0.162786	Primary
0.162786	Primary
0.162786	Primary
0.162786	Primary
0.162786	Primary
0.162786	Primary
0.162786	Primary
0.162786	Primary
0.162786	Primary
0.162786	Primary
0.162786	Primary
0.162786	Primary
0.162786	Primary
0.162786	Primary
0.162786	Primary
0.162786	Primary
0.162786	Primary
0.162786	Primary
0.162786	Primary
0.162786	Primary
0.162786	Primary
0.162786	Primary
0.162786	Primary
0.162786	Primary
0.162786	Primary
0.162786	Primary
0.162786	Primary
0.162786	Primary
0.162786	Primary
0.162786	Primary
0.162786	Primary
0.162786	Primary
0.162786	Primary
0.162786	Primary
0.162786	Primary
0.162786	Primary
0.162786	Primary
0.162786	Primary
0.162786	Primary
0.162786	Primary
0.162786	Primary
0.162786	Primary
0.162786	Primary
0.162786	Primary
0.162786	Primary
0.162786	Primary
0.162786	Primary
0.162786	Primary
0.162786	Primary
0.162786	Primary
0.162786	Primary
0.162786	Primary
0.162786	Primary
0.162786	Primary
0.162786	Primary
0.162786	Primary
0.162786	Primary
0.162786	Primary
0.162786	Primary
0.162786	Primary
0.162786	Primary
0.162786	Primary
0.162786	Primary
0.162786	Primary
0.162786	Primary
0.162786	Primary
0.162786	Primary
0.162786	Primary
0.162786	Primary
0.162786	Primary
0.162786	Primary
0.162786	Primary
0.162786	Primary
0.162786	Primary
0.162786	Primary
0.162786	Primary
0.162786	Primary
0.162786	Primary
0.162786	Primary
0.162786	Primary
0.162786	Primary
0.162786	Primary
0.162786	Primary
0.162786	Primary
0.162786	Primary
0.162786	Primary
0.162786	Primary
0.162786	Primary
0.162786	Primary
0.162786	Primary
0.162786	Primary
0.162786	Primary
0.162786	Primary
0.162786	Primary
0.162786	Primary
0.162786	Primary
0.162786	Primary
0.162786	Primary
0.162786	Primary
0.162786	Primary
0.162786	Primary
0.162786	Primary
0.162786	Primary
0.162786	Primary
0.162786	Primary
0.162786	Primary
0.162786	Primary
0.162786	Primary
0.162786	Primary
0.162786	Primary
0.162786	Primary
0.162786	Primary
0.162786	Primary
0.162786	Primary
0.162786	Primary
0.162786	Primary
0.162786	Primary
0.162786	Primary
0.162786	Primary
0.162786	Primary
0.162786	Primary
0.162786	Primary
0.162786	Primary
0.162786	Primary
0.162786	Primary
0.162786	Primary
0.162786	Primary
0.162786	Primary
0.162786	Primary
0.162786	Primary
0.162786	Primary
0.162786	Primary
0.162786	Primary
0.162786	Primary
0.162786	Primary
0.162786	Primary
0.162786	Primary
0.162786	Primary
0.162786	Primary
0.162786	Primary
0.162786	Primary
0.162786	Primary
0.162786	Primary
0.162786	Primary
0.162786	Primary
0.162786	Primary
0.162786	Primary
0.162786	Primary
0.162786	Primary
0.162786	Primary
0.162786	Primary
0.162786	Primary
0.162786	Primary
0.162786	Primary
0.162786	Primary
0.162786	Primary
0.162786	Primary
0.162786	Primary
0.162786	Primary
0.162786	Primary
0.162786	Primary
0.162786	Primary
0.162786	Primary
0.162786	Primary
0.162786	Primary
0.162786	Primary
0.162786	Primary
0.162786	Primary
0.162786	Primary
0.162786	Primary
0.162786	Primary
0.162786	Primary
0.162786	Primary
0.162786	Primary
0.162786	Primary
0.162786	Primary
0.162786	Primary
0.162786	Primary
0.162786	Primary
0.162786	Primary
0.162786	Primary
0.162786	Primary
0.162786	Primary
0.162786	Primary
0.162786	Primary
0.162786	Primary
0.162786	Primary
0.162786	Primary
0.162786	Primary
0.162786	Primary
0.162786	Primary
0.162786	Primary
0.162786	Primary
0.162786	Primary
0.162786	Primary
0.162786	Primary
0.162786	Primary
0.162786	Primary
0.162786	Primary
0.162786	Primary
0.162786	Primary
0.162786	Primary
0.162786	Primary
0.162786	Primary
0.162786	Primary
0.162786	Primary
0.162786	Primary
0.162786	Primary
0.162786	Primary
0.162786	Primary
0.162786	Primary
0.162786	Primary
0.162786	Primary
0.162786	Primary
0.162786	Primary
0.162786	Primary
0.162786	Primary
0.162786	Primary
0.162786	Primary
0.162786	Primary
0.162786	Primary
0.162786	Primary
0.162786	Primary
0.162786	Primary
0.162786	Primary
0.162786	Primary
0.162786	Primary
0.162786	Primary
0.162786	Primary
0.162786	Primary
0.162786	Primary
0.162786	Primary
0.162786	Primary
0.162786	Primary
0.162786	Primary
0.162786	Primary
0.162786	Primary
0.162786	Primary
0.162786	Primary
0.162786	Primary
0.162786	Primary
0.162786	Primary
0.162786	Primary
0.162786	Primary
0.162786	Primary
0.162786	Primary
0.162786	Primary
0.162786	Primary
0.162786	Primary
0.162786	Primary
0.162786	Primary
0.162786	Primary
0.162786	Primary
0.162786	Primary
0.162786	Primary
0.162786	Primary
0.162786	Primary
0.162786	Primary
0.162786	Primary
0.162786	Primary
0.162786	Primary
0.162786	Primary
0.162786	Primary
0.162786	Primary
0.162786	Primary
0.162786	Primary
0.162786	Primary
0.162786	Primary
0.162786	Primary
0.162786	Primary
0.162786	Primary
0.162786	Primary
0.162786	Primary
0.162786	Primary
0.162786	Primary
0.162786	Primary
0.162786	Primary
0.162786	Primary
0.162786	Primary
0.162786	Primary
0.162786	Primary
0.162786	Primary
0.162786	Primary
0.162786	Primary
0.162786	Primary
0.162786	Primary
0.162786	Primary
0.162786	Primary
0.162786	Primary
0.162786	Primary
0.162786	Primary
0.162786	Primary
0.162786	Primary
0.162786	Primary
0.162786	Primary
0.162786	Primary
0.162786	Primary
0.162786	Primary
0.162786	Primary
0.162786	Primary
0.162786	Primary
0.162786	Primary
0.162786	Primary
0.162786	Primary
0.162786	Primary
0.162786	Primary
0.162786	Primary
0.162786	Primary
0.162786	Primary
0.162786	Primary
0.162786	Primary
0.162786	Primary
0.162786	Primary
0.162786	Primary
0.162786	Primary
0.162786	Primary
0.162786	Primary
0.162786	Primary
0.162786	Primary
0.162786	Primary
0.162786	Primary
0.162786	Primary
0.162786	Primary
0.162786	Primary
0.162786	Primary
0.162786	Primary
0.162786	Primary
0.162786	Primary
0.162786	Primary
0.162786	Primary
0.162786	Primary
0.162786	Primary
0.162786	Primary
0.162786	Primary
0.162786	Primary
0.162786	Primary
0.162786	Primary
0.162786	Primary
0.162786	Primary
0.162786	Primary
0.162786	Primary
0.162786	Primary
0.162786	Primary
0.162786	Primary
0.162786	Primary
0.162786	Primary
0.162786	Primary
0.162786	Primary
0.162786	Primary
0.162786	Primary
0.162786	Primary
0.162786	Primary
0.162786	Primary
0.162786	Primary
0.162786	Primary
0.162786	Primary
0.162786	Primary
0.162786	Primary
0.162786	Primary
0.162786	Primary
0.162786	Primary
0.162786	Primary
0.162786	Primary
0.162786	Primary
0.162786	Primary
0.162786	Primary
0.162786	Primary
0.162786	Primary
0.162786	Primary
0.162786	Primary
0.162786	Primary
0.162786	Primary
0.162786	Primary
0.162786	Primary
0.162786	Primary
0.162786	Primary
0.162786	Primary
0.162786	Primary
0.162786	Primary
0.162786	Primary
0.162786	Primary
0.162786	Primary
0.162786	Primary
0.162786	Primary
0.162786	Primary
0.162786	Primary
0.162786	Primary
0.162786	Primary
0.162786	Primary
0.162786	Primary
0.162786	Primary
0.162786	Primary
0.162786	Primary
0.162786	Primary
0.162786	Primary
0.162786	Primary
0.162786	Primary
0.162786	Primary
0.162786	Primary
0.162786	Primary
0.162786	Primary
0.162786	Primary
0.162786	Primary
0.162786	Primary
0.162786	Primary
0.162786	Primary
0.162786	Primary
0.162786	Primary
0.162786	Primary
0.162786	Primary
0.162786	Primary
0.162786	Primary
0.162786	Primary
0.162786	Primary
0.162786	Primary
0.162786	Primary
0.162786	Primary
0.162786	Primary
0.162786	Primary
0.162786	Primary
0.162786	Primary
0.162786	Primary
0.162786	Primary
0.162786	Primary
0.162786	Primary
0.162786	Primary
0.162786	Primary
0.162786	Primary
0.162786	Primary
0.162786	Primary
0.162786	Primary
0.162786	Primary
0.162786	Primary
0.162786	Primary
0.162786	Primary
0.162786	Primary
0.162786	Primary
0.162786	Primary
0.162786	Primary
0.162786	Primary
0.162786	Primary
0.162786	Primary
0.162786	Primary
0.162786	Primary
0.162786	Primary
0.162786	Primary
0.162786	Primary
0.162786	Primary
0.162786	Primary
0.162786	Primary
0.162786	Primary
0.162786	Primary
0.162786	Primary
0.162786	Primary
0.162786	Primary
0.162786	Primary
0.162786	Primary
0.162786	Primary
0.162786	Primary
0.162786	Primary
0.162786	Primary
0.162786	Primary
0.162786	Primary
0.162786	Primary
0.162786	Primary
0.162786	Primary
0.162786	Primary
0.162786	Primary
0.162786	Primary
0.162786	Primary
0.162786	Primary
0.162786	Primary
0.162786	Primary
0.162786	Primary
0.162786	Primary
0.162786	Primary
0.162786	Primary
0.162786	Primary
0.162786	Primary
0.162786	Primary
0.162786	Primary
0.162786	Primary
0.162786	Primary
0.162786	Primary
0.162786	Primary
0.162786	Primary
0.162786	Primary
0.162786	Primary
0.162786	Primary
0.162786	Primary
0.162786	Primary
0.162786	Primary
0.162786	Primary
0.162786	Primary
0.162786	Primary
0.162786	Primary
0.162786	Primary
0.162786	Primary
0.162786	Primary
0.162786	Primary
0.162786	Primary
0.162786	Primary
0.162786	Primary
0.162786	Primary
0.162786	Primary
0.162786	Primary
0.162786	Primary
0.162786	Primary
0.162786	Primary
0.162786	Primary
0.162786	Primary
0.162786	Primary
0.162786	Primary
0.162786	Primary
0.162786	Primary
0.162786	Primary
0.162786	Primary
0.162786	Primary
0.162786	Primary
0.162786	Primary
0.162786	Primary
0.162786	Primary
0.162786	Primary
0.162786	Primary
0.162786	Primary
0.162786	Primary
0.162786	Primary
0.162786	Primary
0.162786	Primary
0.162786	Primary
0.162786	Primary
0.162786	Primary
0.162786	Primary
0.162786	Primary
0.162786	Primary
0.162786	Primary
0.162786	Primary
0.162786	Primary
0.162786	Primary
0.162786	Primary
0.162786	Primary
0.162786	Primary
0.162786	Primary
0.162786	Primary
0.162786	Primary
0.162786	Primary
0.162786	Primary
0.162786	Primary
0.162786	Primary
0.162786	Primary
0.162786	Primary
0.162786	Primary
0.162786	Primary
0.162786	Primary
0.162786	Primary
0.162786	Primary
0.162786	Primary
0.162786	Primary
0.162786	Primary
0.162786	Primary
0.162786	Primary
0.162786	Primary
0.162786	Primary
0.162786	Primary
0.162786	Primary
0.162786	Primary
0.162786	Primary
0.162786	Primary
0.162786	Primary
0.162786	Primary
0.162786	Primary
0.162786	Primary
0.162786	Primary
0.162786	Primary
0.162786	Primary
0.162786	Primary
0.162786	Primary
0.162786	Primary
0.162786	Primary
0.162786	Primary
0.162786	Primary
0.162786	Primary
0.162786	Primary
0.162786	Primary
0.162786	Primary
0.162786	Primary
0.162786	Primary
0.162786	Primary
0.162786	Primary
0.162786	Primary
0.162786	Primary
0.162786	Primary
0.162786	Primary
0.162786	Primary
0.162786	Primary
0.162786	Primary
0.162786	Primary
0.162786	Primary
0.162786	Primary
0.162786	Primary
0.162786	Primary
0.162786	Primary
0.162786	Primary
0.162786	Primary
0.162786	Primary
0.162786	Primary
0.162786	Primary
0.162786	Primary
0.162786	Primary
0.162786	Primary
0.162786	Primary
0.162786	Primary
0.162786	Primary
0.162786	Primary
0.162786	Primary
0.162786	Primary
0.162786	Primary
0.162786	Primary
0.162786	Primary
0.162786	Primary
0.162786	Primary
0.162786	Primary
0.162786	Primary
0.162786	Primary
0.162786	Primary
0.162786	Primary
0.162786	Primary
0.162786	Primary
0.162786	Primary
0.162786	Primary
0.162786	Primary
0.162786	Primary
0.162786	Primary
0.162786	Primary
0.162786	Primary
0.162786	Primary
0.162786	Primary
0.162786	Primary
0.162786	Primary
0.162786	Primary
0.162786	Primary
0.162786	Primary
0.162786	Primary
0.162786	Primary
0.162786	Primary
0.162786	Primary
0.162786	Primary
0.162786	Primary
0.162786	Primary
0.162786	Primary
0.162786	Primary
0.162786	Primary
0.162786	Primary
0.162786	Primary
0.162786	Primary
0.162786	Primary
0.162786	Primary
0.162786	Primary
0.162786	Primary
0.162786	Primary
0.162786	Primary
0.162786	Primary
0.162786	Primary
0.162786	Primary
0.162786	Primary
0.162786	Primary
0.162786	Primary
0.162786	Primary
0.162786	Primary
0.162786	Primary
0.162786	Primary
0.162786	Primary
0.162786	Primary
0.162786	Primary
0.162786	Primary
0.162786	Primary
0.162786	Primary
0.162786	Primary
0.162786	Primary
0.162786	Primary
0.162786	Primary
0.162786	Primary
0.162786	Primary
0.162786	Primary
0.162786	Primary
0.162786	Primary
0.162786	Primary
0.162786	Primary
0.162786	Primary
0.162786	Primary
0.162786	Primary
0.162786	Primary
0.162786	Primary
0.162786	Primary
0.162786	Primary
0.162786	Primary
0.162786	Primary
0.162786	Primary
0.162786	Primary
0.162786	Primary
0.162786	Primary
0.162786	Primary
0.162786	Primary
0.162786	Primary
0.162786	Primary
0.162786	Primary
0.162786	Primary
0.162786	Primary
0.162786	Primary
0.162786	Primary
0.162786	Primary
0.162786	Primary
0.162786	Primary
0.162786	Primary
0.162786	Primary
0.162786	Primary
0.162786	Primary
0.162786	Primary
0.162786	Primary
0.162786	Primary
0.162786	Primary
0.162786	Primary
0.162786	Primary
0.162786	Primary
0.162786	Primary
0.162786	Primary
0.162786	Primary
0.162786	Primary
0.162786	Primary
0.162786	Primary
0.162786	Primary
0.162786	Primary
0.162786	Primary
0.162786	Primary
0.162786	Primary
0.162786	Primary
0.162786	Primary
0.162786	Primary
0.162786	Primary
0.162786	Primary
0.162786	Primary
0.162786	Primary
0.162786	Primary
0.162786	Primary
0.162786	Primary
0.162786	Primary
0.162786	Primary
0.162786	Primary
0.162786	Primary
0.162786	Primary
0.162786	Primary
0.162786	Primary
0.162786	Primary
0.162786	Primary
0.162786	Primary
0.162786	Primary
0.162786	Primary
0.162786	Primary
0.162786	Primary
0.162786	Primary
0.162786	Primary
0.162786	Primary
0.162786	Primary
0.162786	Primary
0.162786	Primary
0.162786	Primary
0.162786	Primary
0.162786	Primary
0.162786	Primary
0.162786	Primary
0.162786	Primary
0.162786	Primary
0.162786	Primary
0.162786	Primary
0.162786	Primary
0.162786	Primary
0.162786	Primary
0.162786	Primary
0.162786	Primary
0.162786	Primary
0.162786	Primary
0.162786	Primary
0.162786	Primary
0.162786	Primary
0.162786	Primary
0.162786	Primary
0.162786	Primary
0.162786	Primary
0.162786	Primary
0.162786	Primary
0.162786	Primary
0.162786	Primary
0.162786	Primary
0.162786	Primary
0.162786	Primary
0.162786	Primary
0.162786	Primary
0.162786	Primary
0.162786	Primary
0.162786	Primary
0.162786	Primary
0.162786	Primary
0.162786	Primary
0.162786	Primary
0.162786	Primary
0.162786	Primary
0.162786	Primary
0.162786	Primary
0.162786	Primary
0.162786	Primary
0.162786	Primary
0.162786	Primary
0.162786	Primary
0.162786	Primary
0.162786	Primary
0.162786	Primary
0.162786	Primary
0.162786	Primary
0.162786	Primary
0.162786	Primary
0.162786	Primary
0.162786	Primary
0.162786	Primary
0.162786	Primary
0.162786	Primary
0.162786	Primary
0.162786	Primary
0.162786	Primary
0.162786	Primary
0.162786	Primary
0.162786	Primary
0.162786	Primary
0.162786	Primary
0.162786	Primary
0.162786	Primary
0.162786	Primary
0.162786	Primary
0.162786	Primary
0.162786	Primary
0.162786	Primary
0.162786	Primary
0.162786	Primary
0.162786	Primary
0.162786	Primary
0.162786	Primary
0.162786	Primary
0.162786	Primary
0.162786	Primary
0.162786	Primary
0.162786	Primary
0.162786	Primary
0.162786	Primary
0.162786	Primary
0.162786	Primary
0.162786	Primary
0.162786	Primary
0.162786	Primary
0.162786	Primary
0.162786	Primary
0.162786	Primary
0.162786	Primary
0.162786	Primary
0.162786	Primary
0.162786	Primary
0.162786	Primary
0.162786	Primary
0.162786	Primary
0.162786	Primary
0.162786	Primary
0.162786	Primary
0.162786	Primary
0.162786	Primary
0.162786	Primary
0.162786	Primary
0.162786	Primary
0.162786	Primary
0.162786	Primary
0.162786	Primary
0.162786	Primary
0.162786	Primary
0.162786	Primary
0.162786	Primary
0.162786	Primary
0.162786	Primary
0.162786	Primary
0.162786	Primary
0.162786	Primary
0.162786	Primary
0.162786	Primary
0.162786	Primary
0.162786	Primary
0.162786	Primary
0.162786	Primary
0.162786	Primary
0.162786	Primary
0.162786	Primary
0.162786	Primary
0.162786	Primary
0.162786	Primary
0.162786	Primary
0.162786	Primary
0.162786	Primary
0.162786	Primary
0.162786	Primary
0.162786	Primary
0.162786	Primary
0.162786	Primary
0.162786	Primary
0.162786	Primary
0.162786	Primary
0.162786	Primary
0.162786	Primary
0.162786	Primary
0.162786	Primary
0.162786	Primary
0.162786	Primary
0.162786	Primary
0.162786	Primary
0.162786	Primary
0.162786	Primary
0.162786	Primary
0.162786	Primary
0.162786	Primary
0.162786	Primary
0.162786	Primary
0.162786	Primary
0.162786	Primary
0.162786	Primary
0.162786	Primary
0.162786	Primary
0.162786	Primary
0.162786	Primary
0.162786	Primary
0.162786	Primary
0.162786	Primary
0.162786	Primary
0.162786	Primary
0.162786	Primary
0.162786	Primary
0.162786	Primary
0.162786	Primary
0.162786	Primary
0.162786	Primary
0.162786	Primary
0.162786	Primary
0.162786	Primary
0.162786	Primary
0.162786	Primary
0.162786	Primary
0.162786	Primary
0.162786	Primary
0.162786	Primary
0.162786	Primary
0.162786	Primary
0.162786	Primary
0.162786	Primary
0.162786	Primary
0.162786	Primary
0.162786	Primary
0.162786	Primary
0.162786	Primary
0.162786	Primary
0.162786	Primary
0.162786	Primary
0.162786	Primary
0.162786	Primary
0.162786	Primary
0.162786	Primary
0.162786	Primary
0.162786	Primary
0.162786	Primary
0.162786	Primary
0.162786	Primary
0.162786	Primary
0.162786	Primary
0.162786	Primary
0.162786	Primary
0.162786	Primary
0.162786	Primary
0.162786	Primary
0.162786	Primary
0.162786	Primary
0.162786	Primary
0.162786	Primary
0.162786	Primary
0.162786	Primary
0.162786	Primary
0.162786	Primary
0.162786	Primary
0.162786	Primary
0.162786	Primary
0.162786	Primary
0.162786	Primary
0.162786	Primary
0.162786	Primary
0.162786	Primary
0.162786	Primary
0.162786	Primary
0.162786	Primary
0.162786	Primary
0.162786	Primary
0.162786	Primary
0.162786	Primary
0.162786	Primary
0.162786	Primary
0.162786	Primary
0.162786	Primary
0.162786	Primary
0.162786	Primary
0.162786	Primary
0.162786	Primary
0.162786	Primary
0.162786	Primary
0.162786	Primary
0.162786	Primary
0.162786	Primary
0.162786	Primary
0.162786	Primary
0.162786	Primary
0.162786	Primary
0.162786	Primary
0.162786	Primary
0.162786	Primary
0.162786	Primary
0.162786	Primary
0.162786	Primary
0.162786	Primary
0.162786	Primary
0.162786	Primary
0.162786	Primary
0.162786	Primary
0.162786	Primary
0.162786	Primary
0.162786	Primary
0.162786	Primary
0.162786	Primary
0.162786	Primary
0.162786	Primary
0.162786	Primary
0.162786	Primary
0.162786	Primary
0.162786	Primary
0.162786	Primary
0.162786	Primary
0.162786	Primary
0.162786	Primary
0.162786	Primary
0.162786	Primary
0.162786	Primary
0.162786	Primary
0.162786	Primary
0.162786	Primary
0.162786	Primary
0.162786	Primary
0.162786	Primary
0.162786	Primary
0.162786	Primary
0.162786	Primary
0.162786	Primary
0.162786	Primary
0.162786	Primary
0.162786	Primary
0.162786	Primary
0.162786	Primary
0.162786	Primary
0.162786	Primary
0.162786	Primary
0.162786	Primary
0.162786	Primary
0.162786	Primary
0.162786	Primary
0.162786	Primary
0.162786	Primary
0.162786	Primary
0.162786	Primary
0.162786	Primary
0.162786	Primary
0.162786	Primary
0.162786	Primary
0.162786	Primary
0.162786	Primary
0.162786	Primary
0.162786	Primary
0.162786	Primary
0.162786	Primary
0.162786	Primary
0.162786	Primary
0.162786	Primary
0.162786	Primary
0.162786	Primary
0.162786	Primary
0.162786	Primary
0.162786	Primary
0.162786	Primary
0.162786	Primary
0.162786	Primary
0.162786	Primary
0.162786	Primary
0.162786	Primary
0.162786	Primary
0.162786	Primary
0.162786	Primary
0.162786	Primary
0.162786	Primary
0.162786	Primary
0.162786	Primary
0.162786	Primary
0.162786	Primary
0.162786	Primary
0.162786	Primary
0.162786	Primary
0.162786	Primary
0.162786	Primary
0.162786	Primary
0.162786	Primary
0.162786	Primary
0.162786	Primary
0.162786	Primary
0.162786	Primary
0.162786	Primary
0.162786	Primary
0.162786	Primary
0.162786	Primary
0.162786	Primary
0.162786	Primary
0.162786	Primary
0.162786	Primary
0.162786	Primary
0.162786	Primary
0.162786	Primary
0.162786	Primary
0.162786	Primary
0.162786	Primary
0.162786	Primary
0.162786	Primary
0.162786	Primary
0.162786	Primary
0.162786	Primary
0.162786	Primary
0.162786	Primary
0.162786	Primary
0.162786	Primary
0.162786	Primary
0.162786	Primary
0.162786	Primary
0.162786	Primary
0.162786	Primary
0.162786	Primary
0.162786	Primary
0.162786	Primary
0.162786	Primary
0.162786	Primary
0.162786	Primary
0.162786	Primary
0.162786	Primary
0.162786	Primary
0.162786	Primary
0.162786	Primary
0.162786	Primary
0.162786	Primary
0.162786	Primary
0.162786	Primary
0.162786	Primary
0.162786	Primary
0.162786	Primary
0.162786	Primary
0.162786	Primary
0.162786	Primary
0.162786	Primary
0.162786	Primary
0.162786	Primary
0.162786	Primary
0.162786	Primary
0.162786	Primary
0.162786	Primary
0.162786	Primary
0.162786	Primary
0.162786	Primary
0.162786	Primary
0.162786	Primary
0.162786	Primary
0.162786	Primary
0.162786	Primary
0.162786	Primary
0.162786	Primary
0.162786	Primary
0.162786	Primary
0.162786	Primary
0.162786	Primary
0.162786	Primary
0.162786	Primary
0.162786	Primary
0.162786	Primary
0.162786	Primary
0.162786	Primary
0.162786	Primary
0.162786	Primary
0.162786	Primary
0.162786	Primary
0.162786	Primary
0.162786	Primary
0.162786	Primary
0.162786	Primary
0.162786	Primary
0.162786	Primary
0.162786	Primary
0.162786	Primary
0.162786	Primary
0.162786	Primary
0.162786	Primary
0.162786	Primary
0.162786	Primary
0.162786	Primary
0.162786	Primary
0.162786	Primary
0.162786	Primary
0.162786	Primary
0.162786	Primary
0.162786	Primary
0.162786	Primary
0.162786	Primary
0.162786	Primary
0.162786	Primary
0.162786	Primary
0.162786	Primary
0.162786	Primary
0.162786	Primary
0.162786	Primary
0.162786	Primary
0.162786	Primary
0.162786	Primary
0.162786	Primary
0.162786	Primary
0.162786	Primary
0.162786	Primary
0.162786	Primary
0.162786	Primary
0.162786	Primary
0.162786	Primary
0.162786	Primary
0.162786	Primary
0.162786	Primary
0.162786	Primary
0.162786	Primary
0.162786	Primary
0.162786	Primary
0.162786	Primary
0.162786	Primary
0.162786	Primary
0.162786	Primary
0.162786	Primary
0.162786	Primary
0.162786	Primary
0.162786	Primary
0.162786	Primary
0.162786	Primary
0.162786	Primary
0.162786	Primary
0.162786	Primary
0.162786	Primary
0.162786	Primary
0.162786	Primary
0.162786	Primary
0.162786	Primary
0.162786	Primary
0.162786	Primary
0.162786	Primary
0.162786	Primary
0.162786	Primary
0.162786	Primary
0.162786	Primary
0.162786	Primary
0.162786	Primary
0.162786	Primary
0.162786	Primary
0.162786	Primary
0.162786	Primary
0.162786	Primary
0.162786	Primary
0.162786	Primary
0.162786	Primary
0.162786	Primary
0.162786	Primary
0.162786	Primary
0.162786	Primary
0.162786	Primary
0.162786	Primary
0.162786	Primary
0.162786	Primary
0.162786	Primary
0.162786	Primary
0.162786	Primary
0.162786	Primary
0.162786	Primary
0.162786	Primary
0.162786	Primary
0.162786	Primary
0.162786	Primary
0.162786	Primary
0.162786	Primary
0.162786	Primary
0.162786	Primary
0.162786	Primary
0.162786	Primary
0.162786	Primary
0.162786	Primary
0.162786	Primary
0.162786	Primary
0.162786	Primary
0.162786	Primary
0.162786	Primary
0.162786	Primary
0.162786	Primary
0.162786	Primary
0.162786	Primary
0.162786	Primary
0.162786	Primary
0.162786	Primary
0.162786	Primary
0.162786	Primary
0.162786	Primary
0.162786	Primary
0.162786	Primary
0.162786	Primary
0.162786	Primary
0.162786	Primary
0.162786	Primary
0.162786	Primary
0.162786	Primary
0.162786	Primary
0.162786	Primary
0.162786	Primary
0.162786	Primary
0.162786	Primary
0.162786	Primary
0.162786	Primary
0.162786	Primary
0.162786	Primary
0.162786	Primary
0.162786	Primary
0.162786	Primary
0.162786	Primary
0.162786	Primary
0.162786	Primary
0.162786	Primary
0.162786	Primary
0.162786	Primary
0.162786	Primary
0.162786	Primary
0.162786	Primary
0.162786	Primary
0.162786	Primary
0.162786	Primary
0.162786	Primary
0.162786	Primary
0.162786	Primary
0.162786	Primary
0.162786	Primary
0.162786	Primary
0.162786	Primary
0.162786	Primary
0.162786	Primary
0.162786	Primary
0.162786	Primary
0.162786	Primary
0.162786	Primary
0.162786	Primary
0.162786	Primary
0.162786	Primary
0.162786	Primary
0.162786	Primary
0.162786	Primary
0.162786	Primary
0.162786	Primary
0.162786	Primary
0.162786	Primary
0.162786	Primary
0.162786	Primary
0.162786	Primary
0.162786	Primary
0.162786	Primary
0.162786	Primary
0.162786	Primary
0.162786	Primary
0.162786	Primary
0.162786	Primary
0.162786	Primary
0.162786	Primary
0.162786	Primary
0.162786	Primary
0.162786	Primary
0.162786	Primary
0.162786	Primary
0.162786	Primary
0.162786	Primary
0.162786	Primary
0.162786	Primary
0.162786	Primary
0.162786	Primary
0.162786	Primary
0.162786	Primary
0.162786	Primary
0.162786	Primary
0.162786	Primary
0.162786	Primary
0.162786	Primary
0.162786	Primary
0.162786	Primary
0.162786	Primary
0.162786	Primary
0.162786	Primary
0.162786	Primary
0.162786	Primary
0.162786	Primary
0.162786	Primary
0.162786	Primary
0.162786	Primary
0.162786	Primary
0.162786	Primary
0.162786	Primary
0.162786	Primary
0.162786	Primary
0.162786	Primary
0.162786	Primary
0.162786	Primary
0.162786	Primary
0.162786	Primary
0.162786	Primary
0.162786	Primary
0.162786	Primary
0.162786	Primary
0.162786	Primary
0.162786	Primary
0.162786	Primary
0.162786	Primary
0.162786	Primary
0.162786	Primary
0.162786	Primary
0.162786	Primary
0.162786	Primary
0.162786	Primary
0.162786	Primary
0.162786	Primary
0.162786	Primary
0.162786	Primary
0.162786	Primary
0.162786	Primary
0.162786	Primary
0.162786	Primary
0.162786	Primary
0.162786	Primary
0.162786	Primary
0.162786	Primary
0.162786	Primary
0.162786	Primary
0.162786	Primary
0.162786	Primary
0.162786	Primary
0.162786	Primary
0.162786	Primary
0.162786	Primary
0.162786	Primary
0.162786	Primary
0.162786	Primary
0.162786	Primary
0.162786	Primary
0.162786	Primary
0.162786	Primary
0.162786	Primary
0.162786	Primary
0.162786	Primary
0.162786	Primary
0.162786	Primary
0.162786	Primary
0.162786	Primary
0.162786	Primary
0.162786	Primary
0.162786	Primary
0.162786	Primary
0.162786	Primary
0.162786	Primary
0.162786	Primary
0.162786	Primary
0.162786	Primary
0.162786	Primary
0.162786	Primary
0.162786	Primary
0.162786	Primary
0.162786	Primary
0.162786	Primary
0.162786	Primary
0.162786	Primary
0.162786	Primary
0.162786	Primary
0.162786	Primary
0.162786	Primary
0.162786	Primary
0.162786	Primary
0.162786	Primary
0.162786	Primary
0.162786	Primary
0.162786	Primary
0.162786	Primary
0.162786	Primary
0.162786	Primary
0.162786	Primary
0.162786	Primary
0.162786	Primary
0.162786	Primary
0.162786	Primary
0.162786	Primary
0.162786	Primary
0.162786	Primary
0.162786	Primary
0.162786	Primary
0.162786	Primary
0.162786	Primary
0.162786	Primary
0.162786	Primary
0.162786	Primary
0.162786	Primary
0.162786	Primary
0.162786	Primary
0.162786	Primary
0.162786	Primary
0.162786	Primary
0.162786	Primary
0.162786	Primary
0.162786	Primary
0.162786	Primary
0.162786	Primary
0.162786	Primary
0.162786	Primary
0.162786	Primary
0.162786	Primary
0.162786	Primary
0.162786	Primary
0.162786	Primary
0.162786	Primary
0.162786	Primary
0.162786	Primary
0.162786	Primary
0.162786	Primary
0.162786	Primary
0.162786	Primary
0.162786	Primary
0.162786	Primary
0.162786	Primary
0.162786	Primary
0.162786	Primary
0.162786	Primary
0.162786	Primary
0.162786	Primary
0.162786	Primary
0.162786	Primary
0.162786	Primary
0.162786	Primary
0.162786	Primary
0.162786	Primary
0.162786	Primary
0.162786	Primary
0.162786	Primary
0.162786	Primary
0.162786	Primary
0.162786	Primary
0.162786	Primary
0.162786	Primary
0.162786	Primary
0.162786	Primary
0.162786	Primary
0.162786	Primary
0.162786	Primary
0.162786	Primary
0.162786	Primary
0.162786	Primary
0.162786	Primary
0.162786	Primary
0.162786	Primary
0.162786	Primary
0.162786	Primary
0.162786	Primary
0.162786	Primary
0.162786	Primary
0.162786	Primary
0.162786	Primary
0.162786	Primary
0.162786	Primary
0.162786	Primary
0.162786	Primary
0.162786	Primary
0.162786	Primary
0.162786	Primary
0.162786	Primary
0.162786	Primary
0.162786	Primary
0.162786	Primary
0.162786	Primary
0.162786	Primary
0.162786	Primary
0.162786	Primary
0.162786	Primary
0.162786	Primary
0.162786	Primary
0.162786	Primary
0.162786	Primary
0.162786	Primary
0.162786	Primary
0.162786	Primary
0.162786	Primary
0.162786	Primary
0.162786	Primary
0.162786	Primary
0.162786	Primary
0.162786	Primary
0.162786	Primary
0.162786	Primary
0.162786	Primary
0.162786	Primary
0.162786	Primary
0.162786	Primary
0.162786	Primary
0.162786	Primary
0.162786	Primary
0.162786	Primary
0.162786	Primary
0.162786	Primary
0.162786	Primary
0.162786	Primary
0.162786	Primary
0.162786	Primary
0.162786	Primary
0.162786	Primary
0.162786	Primary
0.162786	Primary
0.162786	Primary
0.162786	Primary
0.162786	Primary
0.162786	Primary
0.162786	Primary
0.162786	Primary
0.162786	Primary
0.162786	Primary
0.162786	Primary
0.162786	Primary
0.162786	Primary
0.162786	Primary
0.162786	Primary
0.162786	Primary
0.162786	Primary
0.162786	Primary
0.162786	Primary
0.162786	Primary
0.162786	Primary
0.162786	Primary
0.162786	Primary
0.162786	Primary
0.162786	Primary
0.162786	Primary
0.162786	Primary
0.162786	Primary
0.162786	Primary
0.162786	Primary
0.162786	Primary
0.162786	Primary
0.162786	Primary
0.162786	Primary
0.162786	Primary
0.162786	Primary
0.162786	Primary
0.162786	Primary
0.162786	Primary
0.162786	Primary
0.162786	Primary
0.162786	Primary
0.162786	Primary
0.162786	Primary
0.162786	Primary
0.162786	Primary
0.162786	Primary
0.162786	Primary
0.162786	Primary
0.162786	Primary
0.162786	Primary
0.162786	Primary
0.162786	Primary
0.162786	Primary
0.162786	Primary
0.162786	Primary
0.162786	Primary
0.162786	Primary
0.162786	Primary
0.162786	Primary
0.162786	Primary
0.162786	Primary
0.162786	Primary
0.162786	Primary
0.162786	Primary
0.162786	Primary
0.162786	Primary
0.162786	Primary
0.162786	Primary
0.162786	Primary
0.162786	Primary
0.162786	Primary
0.162786	Primary
0.162786	Primary
0.162786	Primary
0.162786	Primary
0.162786	Primary
0.162786	Primary
0.162786	Primary
0.162786	Primary
0.162786	Primary
0.162786	Primary
0.162786	Primary
0.162786	Primary
0.162786	Primary
0.162786	Primary
0.162786	Primary
0.162786	Primary
0.162786	Primary
0.162786	Primary
0.162786	Primary
0.162786	Primary
0.162786	Primary
0.162786	Primary
0.162786	Primary
0.162786	Primary
0.162786	Primary
0.162786	Primary
0.162786	Primary
0.162786	Primary
0.162786	Primary
0.162786	Primary
0.162786	Primary
0.162786	Primary
0.162786	Primary
0.162786	Primary
0.162786	Primary
0.162786	Primary
0.162786	Primary
0.162786	Primary
0.162786	Primary
0.162786	Primary
0.162786	Primary
0.162786	Primary
0.162786	Primary
0.162786	Primary
0.162786	Primary
0.162786	Primary
0.162786	Primary
0.162786	Primary
0.162786	Primary
0.162786	Primary
0.162786	Primary
0.162786	Primary
0.162786	Primary
0.162786	Primary
0.162786	Primary
0.162786	Primary
0.162786	Primary
0.162786	Primary
0.162786	Primary
0.162786	Primary
0.162786	Primary
0.162786	Primary
0.162786	Primary
0.162786	Primary
0.162786	Primary
0.162786	Primary
0.162786	Primary
0.162786	Primary
0.162786	Primary
0.162786	Primary
0.162786	Primary
0.162786	Primary
0.162786	Primary
0.162786	Primary
0.162786	Primary
0.162786	Primary
0.162786	Primary
0.162786	Primary
0.162786	Primary
0.162786	Primary
0.162786	Primary
0.162786	Primary
0.162786	Primary
0.162786	Primary
0.162786	Primary
0.162786	Primary
0.162786	Primary
0.162786	Primary
0.162786	Primary
0.162786	Primary
0.162786	Primary
0.162786	Primary
0.162786	Primary
0.162786	Primary
0.162786	Primary
0.162786	Primary
0.162786	Primary
0.162786	Primary
0.162786	Primary
0.162786	Primary
0.162786	Primary
0.162786	Primary
0.162786	Primary
0.162786	Primary
0.162786	Primary
0.162786	Primary
0.162786	Primary
0.162786	Primary
0.162786	Primary
0.162786	Primary
0.162786	Primary
0.162786	Primary
0.162786	Primary
0.162786	Primary
0.162786	Primary
0.162786	Primary
0.162786	Primary
0.162786	Primary
0.162786	Primary
0.162786	Primary
0.162786	Primary
0.162786	Primary
0.162786	Primary
0.162786	Primary
0.162786	Primary
0.162786	Primary
0.162786	Primary
0.162786	Primary
0.162786	Primary
0.162786	Primary
0.162786	Primary
0.162786	Primary
0.162786	Primary
0.162786	Primary
0.162786	Primary
0.162786	Primary
0.162786	Primary
0.162786	Primary
0.162786	Primary
0.162786	Primary
0.162786	Primary
0.162786	Primary
0.162786	Primary
0.162786	Primary
0.162786	Primary
0.162786	Primary
0.162786	Primary
0.162786	Primary
0.162786	Primary
0.162786	Primary
0.162786	Primary
0.162786	Primary
0.162786	Primary
0.162786	Primary
0.162786	Primary
0.162786	Primary
0.162786	Primary
0.162786	Primary
0.162786	Primary
0.162786	Primary
0.162786	Primary
0.162786	Primary
0.162786	Primary
0.162786	Primary
0.162786	Primary
0.162786	Primary
0.162786	Primary
0.162786	Primary
0.162786	Primary
0.162786	Primary
0.162786	Primary
0.162786	Primary
0.162786	Primary
0.162786	Primary
0.162786	Primary
0.162786	Primary
0.162786	Primary
0.162786	Primary
0.162786	Primary
0.162786	Primary
0.162786	Primary
0.162786	Primary
0.162786	Primary
0.162786	Primary
0.162786	Primary
0.162786	Primary
0.162786	Primary
0.162786	Primary
0.162786	Primary
0.162786	Primary
0.162786	Primary
0.162786	Primary
0.162786	Primary
0.162786	Primary
0.162786	Primary
0.162786	Primary
0.162786	Primary
0.162786	Primary
0.162786	Primary
0.162786	Primary
0.162786	Primary
0.162786	Primary
0.162786	Primary
0.162786	Primary
0.162786	Primary
0.162786	Primary
0.162786	Primary
0.162786	Primary
0.162786	Primary
0.162786	Primary
0.162786	Primary
0.162786	Primary
0.162786	Primary
0.162786	Primary
0.162786	Primary
0.162786	Primary
0.162786	Primary
0.162786	Primary
0.162786	Primary
0.162786	Primary
0.162786	Primary
0.162786	Primary
0.162786	Primary
0.162786	Primary
0.162786	Primary
0.162786	Primary
0.162786	Primary
0.162786	Primary
0.162786	Primary
0.162786	Primary
0.162786	Primary
0.162786	Primary
0.162786	Primary
0.162786	Primary
0.162786	Primary
0.162786	Primary
0.162786	Primary
0.162786	Primary
0.162786	Primary
0.162786	Primary
0.162786	Primary
0.162786	Primary
0.162786	Primary
0.162786	Primary
0.162786	Primary
0.162786	Primary
0.162786	Primary
0.162786	Primary
0.162786	Primary
0.162786	Primary
0.162786	Primary
0.162786	Primary
0.162786	Primary
0.162786	Primary
0.162786	Primary
0.162786	Primary
0.162786	Primary
0.162786	Primary
0.162786	Primary
0.162786	Primary
0.162786	Primary
0.162786	Primary
0.162786	Primary
0.162786	Primary
0.162786	Primary
0.162786	Primary
0.162786	Primary
0.162786	Primary
0.162786	Primary
0.162786	Primary
0.162786	Primary
0.162786	Primary
0.162786	Primary
0.162786	Primary
0.162786	Primary
0.162786	Primary
0.162786	Primary
0.162786	Primary
0.162786	Primary
0.162786	Primary
0.162786	Primary
0.162786	Primary
0.162786	Primary
0.162786	Primary
0.162786	Primary
0.162786	Primary
0.162786	Primary
0.162786	Primary
0.162786	Primary
0.162786	Primary
0.162786	Primary
0.162786	Primary
0.162786	Primary
0.162786	Primary
0.162786	Primary
0.162786	Primary
0.162786	Primary
0.162786	Primary
0.162786	Primary
0.162786	Primary
0.162786	Primary
0.162786	Primary
0.162786	Primary
0.162786	Primary
0.162786	Primary
0.162786	Primary
0.162786	Primary
0.162786	Primary
0.162786	Primary
0.162786	Primary
0.162786	Primary
0.162786	Primary
0.162786	Primary
0.162786	Primary
0.162786	Primary
0.162786	Primary
0.162786	Primary
0.162786	Primary
0.162786	Primary
0.162786	Primary
0.162786	Primary
0.162786	Primary
0.162786	Primary
0.162786	Primary
0.162786	Primary
0.162786	Primary
0.162786	Primary
0.162786	Primary
0.162786	Primary
0.162786	Primary
0.162786	Primary
0.162786	Primary
0.162786	Primary
0.162786	Primary
0.162786	Primary
0.162786	Primary
0.162786	Primary
0.162786	Primary
0.162786	Primary
0.162786	Primary
0.162786	Primary
0.162786	Primary
0.162786	Primary
0.162786	Primary
0.162786	Primary
0.162786	Primary
0.162786	Primary
0.162786	Primary
0.162786	Primary
0.162786	Primary
0.162786	Primary
0.162786	Primary
0.162786	Primary
0.162786	Primary
0.162786	Primary
0.162786	Primary
0.162786	Primary
0.162786	Primary
0.162786	Primary
0.162786	Primary
0.162786	Primary
0.162786	Primary
0.162786	Primary
0.162786	Primary
0.162786	Primary
0.162786	Primary
0.162786	Primary
0.162786	Primary
0.162786	Primary
0.162786	Primary
0.162786	Primary
0.162786	Primary
0.162786	Primary
0.162786	Primary
0.162786	Primary
0.162786	Primary
0.162786	Primary
0.162786	Primary
0.162786	Primary
0.162786	Primary
0.162786	Primary
0.162786	Primary
0.162786	Primary
0.162786	Primary
0.162786	Primary
0.162786	Primary
0.162786	Primary
0.162786	Primary
0.162786	Primary
0.162786	Primary
0.162786	Primary
0.162786	Primary
0.162786	Primary
0.162786	Primary
0.162786	Primary
0.162786	Primary
0.162786	Primary
0.162786	Primary
0.162786	Primary
0.162786	Primary
0.162786	Primary
0.162786	Primary
0.162786	Primary
0.162786	Primary
0.162786	Primary
0.162786	Primary
0.162786	Primary
0.162786	Primary
0.162786	Primary
0.162786	Primary
0.162786	Primary
0.162786	Primary
0.162786	Primary
0.162786	Primary
0.162786	Primary
0.162786	Primary
0.162786	Primary
0.162786	Primary
0.162786	Primary
0.162786	Primary
0.162786	Primary
0.162786	Primary
0.162786	Primary
0.162786	Primary
0.162786	Primary
0.162786	Primary
0.162786	Primary
0.162786	Primary
0.162786	Primary
0.162786	Primary
0.162786	Primary
0.162786	Primary
0.162786	Primary
0.162786	Primary
0.162786	Primary
0.162786	Primary
0.162786	Primary
0.162786	Primary
0.162786	Primary
0.162786	Primary
0.162786	Primary
0.162786	Primary
0.162786	Primary
0.162786	Primary
0.162786	Primary
0.162786	Primary
0.162786	Primary
0.162786	Primary
0.162786	Primary
0.162786	Primary
0.162786	Primary
0.162786	Primary
0.162786	Primary
0.162786	Primary
0.162786	Primary
0.162786	Primary
0.162786	Primary
0.162786	Primary
0.162786	Primary
0.162786	Primary
0.162786	Primary
0.162786	Primary
0.162786	Primary
0.162786	Primary
0.162786	Primary
0.162786	Primary
0.162786	Primary
0.162786	Primary
0.162786	Primary
0.162786	Primary
0.162786	Primary
0.162786	Primary
0.162786	Primary
0.162786	Primary
0.162786	Primary
0.162786	Primary
0.162786	Primary
0.162786	Primary
0.162786	Primary
0.162786	Primary
0.162786	Primary
0.162786	Primary
0.162786	Primary
0.162786	Primary
0.162786	Primary
0.162786	Primary
0.162786	Primary
0.162786	Primary
0.162786	Primary
0.162786	Primary
0.162786	Primary
0.162786	Primary
0.162786	Primary
0.162786	Primary
0.162786	Primary
0.162786	Primary
0.162786	Primary
0.162786	Primary
0.162786	Primary
0.162786	Primary
0.162786	Primary
0.162786	Primary
0.162786	Primary
0.162786	Primary
0.162786	Primary
0.162786	Primary
0.162786	Primary
0.162786	Primary
0.162786	Primary
0.162786	Primary
0.162786	Primary
0.162786	Primary
0.162786	Primary
0.162786	Primary
0.162786	Primary
0.162786	Primary
0.162786	Primary
0.162786	Primary
0.162786	Primary
0.162786	Primary
0.162786	Primary
0.162786	Primary
0.162786	Primary
0.162786	Primary
0.162786	Primary
0.162786	Primary
0.162786	Primary
0.162786	Primary
0.162786	Primary
0.162786	Primary
0.162786	Primary
0.162786	Primary
0.162786	Primary
0.162786	Primary
0.162786	Primary
0.162786	Primary
0.162786	Primary
0.162786	Primary
0.162786	Primary
0.162786	Primary
0.162786	Primary
0.162786	Primary
0.162786	Primary
0.162786	Primary
0.162786	Primary
0.162786	Primary
0.162786	Primary
0.162786	Primary
0.162786	Primary
0.162786	Primary
0.162786	Primary
0.162786	Primary
0.162786	Primary
0.162786	Primary
0.162786	Primary
0.162786	Primary
0.162786	Primary
0.162786	Primary
0.162786	Primary
0.162786	Primary
0.162786	Primary
0.162786	Primary
0.162786	Primary
0.162786	Primary
0.162786	Primary
0.162786	Primary
0.162786	Primary
0.162786	Primary
0.162786	Primary
0.162786	Primary
0.162786	Primary
0.162786	Primary
0.162786	Primary
0.162786	Primary
0.162786	Primary
0.162786	Primary
0.162786	Primary
0.162786	Primary
0.162786	Primary
0.162786	Primary
0.162786	Primary
0.162786	Primary
0.162786	Primary
0.162786	Primary
0.162786	Primary
0.162786	Primary
0.162786	Primary
0.162786	Primary
0.162786	Primary
0.162786	Primary
0.162786	Primary
0.162786	Primary
0.162786	Primary
0.162786	Primary
0.162786	Primary
0.162786	Primary
0.162786	Primary
0.162786	Primary
0.162786	Primary
0.162786	Primary
0.162786	Primary
0.162786	Primary
0.162786	Primary
0.162786	Primary
0.162786	Primary
0.162786	Primary
0.162786	Primary
0.162786	Primary
0.162786	Primary
0.162786	Primary
0.162786	Primary
0.162786	Primary
0.162786	Primary
0.162786	Primary
0.162786	Primary
0.162786	Primary
0.162786	Primary
0.162786	Primary
0.162786	Primary
0.162786	Primary
0.162786	Primary
0.162786	Primary
0.162786	Primary
0.0769671	Primary
0.0769671	Primary
0.0769671	Primary
0.0769671	Primary
0.0769671	Primary
0.0769671	Primary
0.0769671	Primary
0.0769671	Primary
0.0769671	Primary
0.0769671	Primary
0.0769671	Primary
0.0769671	Primary
0.0769671	Primary
0.0769671	Primary
0.0769671	Primary
0.0769671	Primary
0.0769671	Primary
0.0769671	Primary
0.0769671	Primary
0.0769671	Primary
0.0769671	Primary
0.0769671	Primary
0.0769671	Primary
0.0769671	Primary
0.0769671	Primary
0.0769671	Primary
0.0769671	Primary
0.0769671	Primary
0.0769671	Primary
0.0769671	Primary
0.0769671	Primary
0.0769671	Primary
0.0769671	Primary
0.0769671	Primary
0.0769671	Primary
0.0769671	Primary
0.0769671	Primary
0.0769671	Primary
0.0769671	Primary
0.0769671	Primary
0.0769671	Primary
0.0769671	Primary
0.0769671	Primary
0.0769671	Primary
0.0769671	Primary
0.0769671	Primary
0.0769671	Primary
0.0769671	Primary
0.0769671	Primary
0.0769671	Primary
0.0769671	Primary
0.0769671	Primary
0.0769671	Primary
0.0769671	Primary
0.0769671	Primary
0.0769671	Primary
0.0769671	Primary
0.0769671	Primary
0.0769671	Primary
0.0769671	Primary
0.0769671	Primary
0.0769671	Primary
0.0769671	Primary
0.0769671	Primary
0.0769671	Primary
0.0769671	Primary
0.0769671	Primary
0.0769671	Primary
0.0769671	Primary
0.0769671	Primary
0.0769671	Primary
0.0769671	Primary
0.0769671	Primary
0.0769671	Primary
0.0769671	Primary
0.0769671	Primary
0.0769671	Primary
0.0769671	Primary
0.0769671	Primary
0.0769671	Primary
0.0769671	Primary
0.0769671	Primary
0.0769671	Primary
0.0769671	Primary
0.0769671	Primary
0.0769671	Primary
0.0769671	Primary
0.0769671	Primary
0.0769671	Primary
0.0769671	Primary
0.0769671	Primary
0.0769671	Primary
0.0769671	Primary
0.0769671	Primary
0.0769671	Primary
0.0769671	Primary
0.0769671	Primary
0.0769671	Primary
0.0769671	Primary
0.0769671	Primary
0.0769671	Primary
0.0769671	Primary
0.0769671	Primary
0.0769671	Primary
0.0769671	Primary
0.0769671	Primary
0.0769671	Primary
0.0769671	Primary
0.0769671	Primary
0.0769671	Primary
0.0769671	Primary
0.0769671	Primary
0.0769671	Primary
0.0769671	Primary
0.0769671	Primary
0.0769671	Primary
0.0769671	Primary
0.0769671	Primary
0.0769671	Primary
0.0769671	Primary
0.0769671	Primary
0.0769671	Primary
0.0769671	Primary
0.0769671	Primary
0.0769671	Primary
0.0769671	Primary
0.0769671	Primary
0.0769671	Primary
0.0769671	Primary
0.0769671	Primary
0.0769671	Primary
0.0769671	Primary
0.0769671	Primary
0.0769671	Primary
0.0769671	Primary
0.0769671	Primary
0.0769671	Primary
0.0769671	Primary
0.0769671	Primary
0.0769671	Primary
0.0769671	Primary
0.0769671	Primary
0.0769671	Primary
0.0769671	Primary
0.0769671	Primary
0.0769671	Primary
0.0769671	Primary
0.0769671	Primary
0.0769671	Primary
0.0769671	Primary
0.0769671	Primary
0.0769671	Primary
0.0769671	Primary
0.0769671	Primary
0.0769671	Primary
0.0769671	Primary
0.0769671	Primary
0.0769671	Primary
0.0769671	Primary
0.0769671	Primary
0.0769671	Primary
0.0769671	Primary
0.0769671	Primary
0.0769671	Primary
0.0769671	Primary
0.0769671	Primary
0.0769671	Primary
0.0769671	Primary
0.0769671	Primary
0.0769671	Primary
0.0769671	Primary
0.0769671	Primary
0.0769671	Primary
0.0769671	Primary
0.0769671	Primary
0.0769671	Primary
0.0769671	Primary
0.0769671	Primary
0.0769671	Primary
0.0769671	Primary
0.0769671	Primary
0.0769671	Primary
0.0769671	Primary
0.0769671	Primary
0.0769671	Primary
0.0769671	Primary
0.0769671	Primary
0.0769671	Primary
0.0769671	Primary
0.0769671	Primary
0.0769671	Primary
0.0769671	Primary
0.0769671	Primary
0.0769671	Primary
0.0769671	Primary
0.0769671	Primary
0.0769671	Primary
0.0769671	Primary
0.0769671	Primary
0.0769671	Primary
0.0769671	Primary
0.0769671	Primary
0.0769671	Primary
0.0769671	Primary
0.0769671	Primary
0.0769671	Primary
0.0769671	Primary
0.0769671	Primary
0.0769671	Primary
0.0769671	Primary
0.0769671	Primary
0.0769671	Primary
0.0769671	Primary
0.0769671	Primary
0.0769671	Primary
0.0769671	Primary
0.0769671	Primary
0.0769671	Primary
0.0769671	Primary
0.0769671	Primary
0.0769671	Primary
0.0769671	Primary
0.0769671	Primary
0.0769671	Primary
0.0769671	Primary
0.0769671	Primary
0.0769671	Primary
0.0769671	Primary
0.0769671	Primary
0.0769671	Primary
0.0769671	Primary
0.0769671	Primary
0.0769671	Primary
0.0769671	Primary
0.0769671	Primary
0.0769671	Primary
0.0769671	Primary
0.0769671	Primary
0.0769671	Primary
0.0769671	Primary
0.0769671	Primary
0.0769671	Primary
0.0769671	Primary
0.0769671	Primary
0.0769671	Primary
0.0769671	Primary
0.0769671	Primary
0.0769671	Primary
0.0769671	Primary
0.0769671	Primary
0.0769671	Primary
0.0769671	Primary
0.0769671	Primary
0.0769671	Primary
0.0769671	Primary
0.0769671	Primary
0.0769671	Primary
0.0769671	Primary
0.0769671	Primary
0.0769671	Primary
0.0769671	Primary
0.0769671	Primary
0.0769671	Primary
0.0769671	Primary
0.0769671	Primary
0.0769671	Primary
0.0769671	Primary
0.0769671	Primary
0.0769671	Primary
0.0769671	Primary
0.0769671	Primary
0.0769671	Primary
0.0769671	Primary
0.0769671	Primary
0.0769671	Primary
0.0769671	Primary
0.0769671	Primary
0.0769671	Primary
0.0769671	Primary
0.0769671	Primary
0.0769671	Primary
0.0769671	Primary
0.0769671	Primary
0.0769671	Primary
0.0769671	Primary
0.0769671	Primary
0.0769671	Primary
0.0769671	Primary
0.0769671	Primary
0.0769671	Primary
0.0769671	Primary
0.0769671	Primary
0.0769671	Primary
0.0769671	Primary
0.0769671	Primary
0.0769671	Primary
0.0769671	Primary
0.0769671	Primary
0.0769671	Primary
0.0769671	Primary
0.0769671	Primary
0.0769671	Primary
0.0769671	Primary
0.0769671	Primary
0.0769671	Primary
0.0769671	Primary
0.0769671	Primary
0.0769671	Primary
0.0769671	Primary
0.0769671	Primary
0.0769671	Primary
0.0769671	Primary
0.0769671	Primary
0.0769671	Primary
0.0769671	Primary
0.0769671	Primary
0.0769671	Primary
0.0769671	Primary
0.0769671	Primary
0.0769671	Primary
0.0769671	Primary
0.0769671	Primary
0.0769671	Primary
0.0769671	Primary
0.0769671	Primary
0.0769671	Primary
0.0769671	Primary
0.0769671	Primary
0.0769671	Primary
0.0769671	Primary
0.0769671	Primary
0.0769671	Primary
0.0769671	Primary
0.0769671	Primary
0.0769671	Primary
0.0769671	Primary
0.0769671	Primary
0.0769671	Primary
0.0769671	Primary
0.0769671	Primary
0.0769671	Primary
0.0769671	Primary
0.0769671	Primary
0.0769671	Primary
0.0769671	Primary
0.0769671	Primary
0.0769671	Primary
0.0769671	Primary
0.0769671	Primary
0.0769671	Primary
0.0769671	Primary
0.0769671	Primary
0.0769671	Primary
0.0769671	Primary
0.0769671	Primary
0.0769671	Primary
0.0769671	Primary
0.0769671	Primary
0.0769671	Primary
0.0769671	Primary
0.0769671	Primary
0.0769671	Primary
0.0769671	Primary
0.0769671	Primary
0.0769671	Primary
0.0769671	Primary
0.0769671	Primary
0.0769671	Primary
0.0769671	Primary
0.0769671	Primary
0.0769671	Primary
0.0769671	Primary
0.0769671	Primary
0.0769671	Primary
0.0769671	Primary
0.0769671	Primary
0.0769671	Primary
0.0769671	Primary
0.0769671	Primary
0.0769671	Primary
0.0769671	Primary
0.0769671	Primary
0.0769671	Primary
0.0769671	Primary
0.0769671	Primary
0.0769671	Primary
0.0769671	Primary
0.0769671	Primary
0.0769671	Primary
0.0769671	Primary
0.0769671	Primary
0.0769671	Primary
0.0769671	Primary
0.0769671	Primary
0.0769671	Primary
0.0769671	Primary
0.0769671	Primary
0.0769671	Primary
0.0769671	Primary
0.0769671	Primary
0.0769671	Primary
0.0769671	Primary
0.0769671	Primary
0.0769671	Primary
0.0769671	Primary
0.0769671	Primary
0.0769671	Primary
0.0769671	Primary
0.0769671	Primary
0.0769671	Primary
0.0769671	Primary
0.0769671	Primary
0.0769671	Primary
0.0769671	Primary
0.0769671	Primary
0.0769671	Primary
0.0769671	Primary
0.0769671	Primary
0.0769671	Primary
0.0769671	Primary
0.0769671	Primary
0.0769671	Primary
0.0769671	Primary
0.0769671	Primary
0.0769671	Primary
0.0769671	Primary
0.0769671	Primary
0.0769671	Primary
0.0769671	Primary
0.0769671	Primary
0.0769671	Primary
0.0769671	Primary
0.0769671	Primary
0.0769671	Primary
0.0769671	Primary
0.0769671	Primary
0.0769671	Primary
0.0769671	Primary
0.0769671	Primary
0.0769671	Primary
0.0769671	Primary
0.0769671	Primary
0.0769671	Primary
0.0769671	Primary
0.0769671	Primary
0.0769671	Primary
0.0769671	Primary
0.0769671	Primary
0.0769671	Primary
0.0769671	Primary
0.0769671	Primary
0.0769671	Primary
0.0769671	Primary
0.0769671	Primary
0.0769671	Primary
0.0769671	Primary
0.0769671	Primary
0.0769671	Primary
0.0769671	Primary
0.0769671	Primary
0.0769671	Primary
0.0769671	Primary
0.0769671	Primary
0.0769671	Primary
0.0769671	Primary
0.0769671	Primary
0.0769671	Primary
0.0769671	Primary
0.0769671	Primary
0.0769671	Primary
0.0769671	Primary
0.0769671	Primary
0.0769671	Primary
0.0769671	Primary
0.0769671	Primary
0.0769671	Primary
0.0769671	Primary
0.0769671	Primary
0.0769671	Primary
0.0769671	Primary
0.0769671	Primary
0.0769671	Primary
0.0769671	Primary
0.0769671	Primary
0.0769671	Primary
0.0769671	Primary
0.0769671	Primary
0.0769671	Primary
0.0769671	Primary
0.0769671	Primary
0.0769671	Primary
0.0769671	Primary
0.0769671	Primary
0.0769671	Primary
0.0769671	Primary
0.0769671	Primary
0.0769671	Primary
0.0769671	Primary
0.0769671	Primary
0.0769671	Primary
0.0769671	Primary
0.0769671	Primary
0.0769671	Primary
0.0769671	Primary
0.0769671	Primary
0.0769671	Primary
0.0769671	Primary
0.0769671	Primary
0.0769671	Primary
0.0769671	Primary
0.0769671	Primary
0.0769671	Primary
0.0769671	Primary
0.0769671	Primary
0.0769671	Primary
0.0769671	Primary
0.0769671	Primary
0.0769671	Primary
0.0769671	Primary
0.0769671	Primary
0.0769671	Primary
0.0769671	Primary
0.0769671	Primary
0.0769671	Primary
0.0769671	Primary
0.0769671	Primary
0.0769671	Primary
0.0769671	Primary
0.0769671	Primary
0.0769671	Primary
0.0769671	Primary
0.0769671	Primary
0.0769671	Primary
0.0769671	Primary
0.0769671	Primary
0.0769671	Primary
0.0769671	Primary
0.0769671	Primary
0.0769671	Primary
0.0769671	Primary
0.0769671	Primary
0.0769671	Primary
0.0769671	Primary
0.0769671	Primary
0.0769671	Primary
0.0769671	Primary
0.0769671	Primary
0.0769671	Primary
0.0769671	Primary
0.0769671	Primary
0.0769671	Primary
0.0769671	Primary
0.0769671	Primary
0.0769671	Primary
0.0769671	Primary
0.0769671	Primary
0.0769671	Primary
0.0769671	Primary
0.0769671	Primary
0.0769671	Primary
0.0769671	Primary
0.0769671	Primary
0.0769671	Primary
0.0769671	Primary
0.0769671	Primary
0.0769671	Primary
0.0769671	Primary
0.0769671	Primary
0.0769671	Primary
0.0769671	Primary
0.0769671	Primary
0.0769671	Primary
0.0769671	Primary
0.0769671	Primary
0.0769671	Primary
0.0769671	Primary
0.0769671	Primary
0.0769671	Primary
0.0769671	Primary
0.0769671	Primary
0.0769671	Primary
0.0769671	Primary
0.0769671	Primary
0.0769671	Primary
0.0769671	Primary
0.0769671	Primary
0.0769671	Primary
0.0769671	Primary
0.0769671	Primary
0.0769671	Primary
0.0769671	Primary
0.0769671	Primary
0.0769671	Primary
0.0769671	Primary
0.0769671	Primary
0.0769671	Primary
0.0769671	Primary
0.0769671	Primary
0.0769671	Primary
0.0769671	Primary
0.0769671	Primary
0.0769671	Primary
0.0769671	Primary
0.0769671	Primary
0.0769671	Primary
0.0769671	Primary
0.0769671	Primary
0.0769671	Primary
0.0769671	Primary
0.0769671	Primary
0.0769671	Primary
0.0769671	Primary
0.0769671	Primary
0.0769671	Primary
0.0769671	Primary
0.0769671	Primary
0.0769671	Primary
0.0769671	Primary
0.0769671	Primary
0.0769671	Primary
0.0769671	Primary
0.0769671	Primary
0.0769671	Primary
0.0769671	Primary
0.0769671	Primary
0.0769671	Primary
0.0769671	Primary
0.0769671	Primary
0.0769671	Primary
0.0769671	Primary
0.0769671	Primary
0.0769671	Primary
0.0769671	Primary
0.0769671	Primary
0.0769671	Primary
0.0769671	Primary
0.0769671	Primary
0.0769671	Primary
0.0769671	Primary
0.0769671	Primary
0.0769671	Primary
0.0769671	Primary
0.0769671	Primary
0.0769671	Primary
0.0769671	Primary
0.0769671	Primary
0.0769671	Primary
0.0769671	Primary
0.0769671	Primary
0.0769671	Primary
0.0769671	Primary
0.0769671	Primary
0.0769671	Primary
0.0769671	Primary
0.0769671	Primary
0.0769671	Primary
0.0769671	Primary
0.0769671	Primary
0.0769671	Primary
0.0769671	Primary
0.0769671	Primary
0.0769671	Primary
0.0769671	Primary
0.0769671	Primary
0.0769671	Primary
0.0769671	Primary
0.0769671	Primary
0.0769671	Primary
0.0769671	Primary
0.0769671	Primary
0.0769671	Primary
0.0769671	Primary
0.0769671	Primary
0.0769671	Primary
0.0769671	Primary
0.0769671	Primary
0.0769671	Primary
0.0769671	Primary
0.0769671	Primary
0.0769671	Primary
0.0769671	Primary
0.0769671	Primary
0.0769671	Primary
0.0769671	Primary
0.0769671	Primary
0.0769671	Primary
0.0769671	Primary
0.0769671	Primary
0.0769671	Primary
0.0769671	Primary
0.0769671	Primary
0.0769671	Primary
0.0769671	Primary
0.0769671	Primary
0.0769671	Primary
0.0769671	Primary
0.0769671	Primary
0.0769671	Primary
0.0769671	Primary
0.0769671	Primary
0.0769671	Primary
0.0769671	Primary
0.0769671	Primary
0.0769671	Primary
0.0769671	Primary
0.0769671	Primary
0.0769671	Primary
0.0769671	Primary
0.0769671	Primary
0.0769671	Primary
0.0769671	Primary
0.0769671	Primary
0.0769671	Primary
0.0769671	Primary
0.0769671	Primary
0.0769671	Primary
0.0769671	Primary
0.0769671	Primary
0.0769671	Primary
0.0769671	Primary
0.0769671	Primary
0.0769671	Primary
0.0769671	Primary
0.0769671	Primary
0.0769671	Primary
0.0769671	Primary
0.0769671	Primary
0.0769671	Primary
0.0769671	Primary
0.0769671	Primary
0.0769671	Primary
0.0769671	Primary
0.0769671	Primary
0.0769671	Primary
0.0769671	Primary
0.0769671	Primary
0.0769671	Primary
0.0769671	Primary
0.0769671	Primary
0.0769671	Primary
0.0769671	Primary
0.0769671	Primary
0.0769671	Primary
0.0769671	Primary
0.0769671	Primary
0.0769671	Primary
0.0769671	Primary
0.0769671	Primary
0.0769671	Primary
0.0769671	Primary
0.0769671	Primary
0.0769671	Primary
0.0769671	Primary
0.0769671	Primary
0.0769671	Primary
0.0769671	Primary
0.0769671	Primary
0.0769671	Primary
0.0769671	Primary
0.0769671	Primary
0.0769671	Primary
0.0769671	Primary
0.0769671	Primary
0.0769671	Primary
0.0769671	Primary
0.0769671	Primary
0.0769671	Primary
0.0769671	Primary
0.0769671	Primary
0.0769671	Primary
0.0769671	Primary
0.0769671	Primary
0.0769671	Primary
0.0769671	Primary
0.0769671	Primary
0.0769671	Primary
0.0769671	Primary
0.0769671	Primary
0.0769671	Primary
0.0769671	Primary
0.0769671	Primary
0.0769671	Primary
0.0769671	Primary
0.0769671	Primary
0.0769671	Primary
0.0769671	Primary
0.0769671	Primary
0.0769671	Primary
0.0769671	Primary
0.0769671	Primary
0.0769671	Primary
0.0769671	Primary
0.0769671	Primary
0.0769671	Primary
0.0769671	Primary
0.0769671	Primary
0.0769671	Primary
0.0769671	Primary
0.0769671	Primary
0.0769671	Primary
0.0769671	Primary
0.0769671	Primary
0.0769671	Primary
0.0769671	Primary
0.0769671	Primary
0.0769671	Primary
0.0769671	Primary
0.0769671	Primary
0.0769671	Primary
0.0769671	Primary
0.0769671	Primary
0.0769671	Primary
0.0769671	Primary
0.0769671	Primary
0.0769671	Primary
0.0769671	Primary
0.0769671	Primary
0.0769671	Primary
0.0769671	Primary
0.0769671	Primary
0.0769671	Primary
0.0769671	Primary
0.0769671	Primary
0.0769671	Primary
0.0769671	Primary
0.0769671	Primary
0.0769671	Primary
0.0769671	Primary
0.0769671	Primary
0.0769671	Primary
0.0769671	Primary
0.0769671	Primary
0.0769671	Primary
0.0769671	Primary
0.0769671	Primary
0.0769671	Primary
0.0769671	Primary
0.0769671	Primary
0.0769671	Primary
0.0769671	Primary
0.0769671	Primary
0.0769671	Primary
0.0769671	Primary
0.0769671	Primary
0.0769671	Primary
0.0769671	Primary
0.0769671	Primary
0.0769671	Primary
0.0769671	Primary
0.0769671	Primary
0.0769671	Primary
0.0769671	Primary
0.0769671	Primary
0.0769671	Primary
0.0769671	Primary
0.0769671	Primary
0.0769671	Primary
0.0769671	Primary
0.0769671	Primary
0.0769671	Primary
0.0769671	Primary
0.0769671	Primary
0.0769671	Primary
0.0769671	Primary
0.0769671	Primary
0.0769671	Primary
0.0769671	Primary
0.0769671	Primary
0.0769671	Primary
0.0769671	Primary
0.0769671	Primary
0.0769671	Primary
0.0769671	Primary
0.0769671	Primary
0.0769671	Primary
0.0769671	Primary
0.0769671	Primary
0.0769671	Primary
0.0769671	Primary
0.0769671	Primary
0.0769671	Primary
0.0769671	Primary
0.0769671	Primary
0.0769671	Primary
0.0769671	Primary
0.0769671	Primary
0.0769671	Primary
0.0769671	Primary
0.0769671	Primary
0.0769671	Primary
0.0769671	Primary
0.0769671	Primary
0.0769671	Primary
0.0769671	Primary
0.0769671	Primary
0.0769671	Primary
0.0769671	Primary
0.0769671	Primary
0.0769671	Primary
0.0769671	Primary
0.0769671	Primary
0.0769671	Primary
0.0769671	Primary
0.0769671	Primary
0.0769671	Primary
0.0769671	Primary
0.0769671	Primary
0.0769671	Primary
0.0769671	Primary
0.0769671	Primary
0.0769671	Primary
0.0769671	Primary
0.0769671	Primary
0.0769671	Primary
0.0769671	Primary
0.0769671	Primary
0.0769671	Primary
0.0769671	Primary
0.0769671	Primary
0.0769671	Primary
0.0769671	Primary
0.0769671	Primary
0.0769671	Primary
0.0769671	Primary
0.0769671	Primary
0.0769671	Primary
0.0769671	Primary
0.0769671	Primary
0.0769671	Primary
0.0769671	Primary
0.0769671	Primary
0.0769671	Primary
0.0769671	Primary
0.0769671	Primary
0.0769671	Primary
0.0769671	Primary
0.0769671	Primary
0.0769671	Primary
0.0769671	Primary
0.0769671	Primary
0.0769671	Primary
0.0769671	Primary
0.0769671	Primary
0.0769671	Primary
0.0769671	Primary
0.0769671	Primary
0.0769671	Primary
0.0769671	Primary
0.0769671	Primary
0.0769671	Primary
0.0769671	Primary
0.0769671	Primary
0.0769671	Primary
0.0769671	Primary
0.0769671	Primary
0.0769671	Primary
0.0769671	Primary
0.0769671	Primary
0.0769671	Primary
0.0769671	Primary
0.0769671	Primary
0.0769671	Primary
0.0769671	Primary
0.0769671	Primary
0.0769671	Primary
0.0769671	Primary
0.0769671	Primary
0.0769671	Primary
0.0769671	Primary
0.0769671	Primary
0.0769671	Primary
0.0769671	Primary
0.0769671	Primary
0.0769671	Primary
0.0769671	Primary
0.0769671	Primary
0.0769671	Primary
0.0769671	Primary
0.0769671	Primary
0.0769671	Primary
0.0769671	Primary
0.0769671	Primary
0.0769671	Primary
0.0769671	Primary
0.0769671	Primary
0.0769671	Primary
0.0769671	Primary
0.0769671	Primary
0.0769671	Primary
0.0769671	Primary
0.0769671	Primary
0.0769671	Primary
0.0769671	Primary
0.0769671	Primary
0.0769671	Primary
0.0769671	Primary
0.0769671	Primary
0.0769671	Primary
0.0769671	Primary
0.0769671	Primary
0.0769671	Primary
0.0769671	Primary
0.0769671	Primary
0.0769671	Primary
0.0769671	Primary
0.0769671	Primary
0.0769671	Primary
0.0769671	Primary
0.0769671	Primary
0.0769671	Primary
0.0769671	Primary
0.0769671	Primary
0.0769671	Primary
0.0769671	Primary
0.0769671	Primary
0.0769671	Primary
0.0769671	Primary
0.0769671	Primary
0.0769671	Primary
0.0769671	Primary
0.0769671	Primary
0.0769671	Primary
0.0769671	Primary
0.0769671	Primary
0.0769671	Primary
0.0769671	Primary
0.0769671	Primary
0.0769671	Primary
0.0769671	Primary
0.0769671	Primary
0.0769671	Primary
0.0769671	Primary
0.0769671	Primary
0.0769671	Primary
0.0769671	Primary
0.0769671	Primary
0.0769671	Primary
0.0769671	Primary
0.0769671	Primary
0.0769671	Primary
0.0769671	Primary
0.0769671	Primary
0.0769671	Primary
0.0769671	Primary
0.0769671	Primary
0.0769671	Primary
0.0769671	Primary
0.0769671	Primary
0.0769671	Primary
0.0769671	Primary
0.0769671	Primary
0.0769671	Primary
0.0769671	Primary
0.0769671	Primary
0.0769671	Primary
0.0769671	Primary
0.0769671	Primary
0.0769671	Primary
0.0769671	Primary
0.0769671	Primary
0.0769671	Primary
0.0769671	Primary
0.0769671	Primary
0.0769671	Primary
0.0769671	Primary
0.0769671	Primary
0.0769671	Primary
0.0769671	Primary
0.0769671	Primary
0.0769671	Primary
0.0769671	Primary
0.0769671	Primary
0.0769671	Primary
0.0769671	Primary
0.0769671	Primary
0.0769671	Primary
0.0769671	Primary
0.0769671	Primary
0.0769671	Primary
0.0769671	Primary
0.0769671	Primary
0.0769671	Primary
0.0769671	Primary
0.0769671	Primary
0.0769671	Primary
0.0769671	Primary
0.0769671	Primary
0.0769671	Primary
0.0769671	Primary
0.0769671	Primary
0.0769671	Primary
0.0769671	Primary
0.0769671	Primary
0.0769671	Primary
0.0769671	Primary
0.0769671	Primary
0.0769671	Primary
0.0769671	Primary
0.0769671	Primary
0.0769671	Primary
0.0769671	Primary
0.0769671	Primary
0.0769671	Primary
0.0769671	Primary
0.0769671	Primary
0.0769671	Primary
0.0769671	Primary
0.0769671	Primary
0.0769671	Primary
0.0769671	Primary
0.0769671	Primary
0.0769671	Primary
0.0769671	Primary
0.0769671	Primary
0.0769671	Primary
0.0769671	Primary
0.0769671	Primary
0.0769671	Primary
0.0769671	Primary
0.0769671	Primary
0.0769671	Primary
0.0769671	Primary
0.0769671	Primary
0.0769671	Primary
0.0769671	Primary
0.0769671	Primary
0.0769671	Primary
0.0769671	Primary
0.0769671	Primary
0.0769671	Primary
0.0769671	Primary
0.0769671	Primary
0.0769671	Primary
0.0769671	Primary
0.0769671	Primary
0.0769671	Primary
0.0769671	Primary
0.0769671	Primary
0.0769671	Primary
0.0769671	Primary
0.0769671	Primary
0.0769671	Primary
0.0769671	Primary
0.0769671	Primary
0.0769671	Primary
0.0769671	Primary
0.0769671	Primary
0.0769671	Primary
0.0769671	Primary
0.0769671	Primary
0.0769671	Primary
0.0769671	Primary
0.0769671	Primary
0.0769671	Primary
0.0769671	Primary
0.0769671	Primary
0.0769671	Primary
0.0769671	Primary
0.0769671	Primary
0.0769671	Primary
0.0769671	Primary
0.0769671	Primary
0.0769671	Primary
0.0769671	Primary
0.0769671	Primary
0.0769671	Primary
0.0769671	Primary
0.0769671	Primary
0.0769671	Primary
0.0769671	Primary
0.0769671	Primary
0.0769671	Primary
0.0769671	Primary
0.0769671	Primary
0.0769671	Primary
0.0769671	Primary
0.0769671	Primary
0.0769671	Primary
0.0769671	Primary
0.0769671	Primary
0.0769671	Primary
0.0769671	Primary
0.0769671	Primary
0.0769671	Primary
0.0769671	Primary
0.0769671	Primary
0.0769671	Primary
0.0769671	Primary
0.0769671	Primary
0.0769671	Primary
0.0769671	Primary
0.0769671	Primary
0.0769671	Primary
0.0769671	Primary
0.0769671	Primary
0.0769671	Primary
0.0769671	Primary
0.0769671	Primary
0.0769671	Primary
0.0769671	Primary
0.0769671	Primary
0.0769671	Primary
0.0769671	Primary
0.0769671	Primary
0.0769671	Primary
0.0769671	Primary
0.0769671	Primary
0.0769671	Primary
0.0769671	Primary
0.0769671	Primary
0.0769671	Primary
0.0769671	Primary
0.0769671	Primary
0.0769671	Primary
0.0769671	Primary
0.0769671	Primary
0.0769671	Primary
0.0769671	Primary
0.0769671	Primary
0.0769671	Primary
0.0769671	Primary
0.0769671	Primary
0.0769671	Primary
0.0769671	Primary
0.0769671	Primary
0.0769671	Primary
0.0769671	Primary
0.0769671	Primary
0.0769671	Primary
0.0769671	Primary
0.0769671	Primary
0.0769671	Primary
0.0769671	Primary
0.0769671	Primary
0.0769671	Primary
0.0769671	Primary
0.0769671	Primary
0.0769671	Primary
0.0769671	Primary
0.0769671	Primary
0.0769671	Primary
0.0769671	Primary
0.0769671	Primary
0.0769671	Primary
0.0769671	Primary
0.0769671	Primary
0.0769671	Primary
0.0769671	Primary
0.0769671	Primary
0.0769671	Primary
0.0769671	Primary
0.0769671	Primary
0.0769671	Primary
0.0769671	Primary
0.0769671	Primary
0.0769671	Primary
0.0769671	Primary
0.0769671	Primary
0.0769671	Primary
0.0769671	Primary
0.0769671	Primary
0.0769671	Primary
0.0769671	Primary
0.0769671	Primary
0.0769671	Primary
0.0769671	Primary
0.0769671	Primary
0.0769671	Primary
0.0769671	Primary
0.0769671	Primary
0.0769671	Primary
0.0769671	Primary
0.0769671	Primary
0.0769671	Primary
0.0769671	Primary
0.0769671	Primary
0.0769671	Primary
0.0769671	Primary
0.0769671	Primary
0.0769671	Primary
0.0769671	Primary
0.0769671	Primary
0.0769671	Primary
0.0769671	Primary
0.0769671	Primary
0.0769671	Primary
0.0769671	Primary
0.0769671	Primary
0.0769671	Primary
0.0769671	Primary
0.0769671	Primary
0.0769671	Primary
0.0769671	Primary
0.0769671	Primary
0.0769671	Primary
0.0769671	Primary
0.0769671	Primary
0.0769671	Primary
0.0769671	Primary
0.0769671	Primary
0.0769671	Primary
0.0769671	Primary
0.0769671	Primary
0.0769671	Primary
0.0769671	Primary
0.0769671	Primary
0.0769671	Primary
0.0769671	Primary
0.0769671	Primary
0.0769671	Primary
0.0769671	Primary
0.0769671	Primary
0.0769671	Primary
0.0769671	Primary
0.0769671	Primary
0.0769671	Primary
0.0769671	Primary
0.0769671	Primary
0.0769671	Primary
0.0769671	Primary
0.0769671	Primary
0.0769671	Primary
0.0769671	Primary
0.0769671	Primary
0.0769671	Primary
0.0769671	Primary
0.0769671	Primary
0.0769671	Primary
0.0769671	Primary
0.0769671	Primary
0.0769671	Primary
0.0769671	Primary
0.0769671	Primary
0.0769671	Primary
0.0769671	Primary
0.0769671	Primary
0.0769671	Primary
0.0769671	Primary
0.0769671	Primary
0.0769671	Primary
0.0769671	Primary
0.0769671	Primary
0.0769671	Primary
0.0769671	Primary
0.0769671	Primary
0.0769671	Primary
0.0769671	Primary
0.0769671	Primary
0.0769671	Primary
0.0769671	Primary
0.0769671	Primary
0.0769671	Primary
0.0769671	Primary
0.0769671	Primary
0.0769671	Primary
0.0769671	Primary
0.0769671	Primary
0.0769671	Primary
0.0769671	Primary
0.0769671	Primary
0.0769671	Primary
0.0769671	Primary
0.0769671	Primary
0.0769671	Primary
0.0769671	Primary
0.0769671	Primary
0.0769671	Primary
0.0769671	Primary
0.0769671	Primary
0.0769671	Primary
0.0769671	Primary
0.0769671	Primary
0.0769671	Primary
0.0769671	Primary
0.0769671	Primary
0.0769671	Primary
0.0769671	Primary
0.0769671	Primary
0.0769671	Primary
0.0769671	Primary
0.0769671	Primary
0.0769671	Primary
0.0769671	Primary
0.0769671	Primary
0.0769671	Primary
0.0769671	Primary
0.0769671	Primary
0.0769671	Primary
0.0769671	Primary
0.0769671	Primary
0.0769671	Primary
0.0769671	Primary
0.0769671	Primary
0.0769671	Primary
0.0769671	Primary
0.0769671	Primary
0.0769671	Primary
0.0769671	Primary
0.0769671	Primary
0.0769671	Primary
0.0769671	Primary
0.0769671	Primary
0.0769671	Primary
0.0769671	Primary
0.0769671	Primary
0.0769671	Primary
0.0769671	Primary
0.0769671	Primary
0.0769671	Primary
0.0769671	Primary
0.0769671	Primary
0.0769671	Primary
0.0769671	Primary
0.0769671	Primary
0.0769671	Primary
0.0769671	Primary
0.0769671	Primary
0.0769671	Primary
0.0769671	Primary
0.0769671	Primary
0.0769671	Primary
0.0769671	Primary
0.0769671	Primary
0.0769671	Primary
0.0769671	Primary
0.0769671	Primary
0.0769671	Primary
0.0769671	Primary
0.0769671	Primary
0.0769671	Primary
0.0769671	Primary
0.0769671	Primary
0.0769671	Primary
0.0769671	Primary
0.0769671	Primary
0.0769671	Primary
0.0769671	Primary
0.0769671	Primary
0.0769671	Primary
0.0769671	Primary
0.0769671	Primary
0.0769671	Primary
0.0769671	Primary
0.0769671	Primary
0.0769671	Primary
0.0769671	Primary
0.0769671	Primary
0.0769671	Primary
0.0769671	Primary
0.0769671	Primary
0.0769671	Primary
0.0769671	Primary
0.0769671	Primary
0.0769671	Primary
0.0769671	Primary
0.0769671	Primary
0.0769671	Primary
0.0769671	Primary
0.0769671	Primary
0.0769671	Primary
0.0769671	Primary
0.0769671	Primary
0.0769671	Primary
0.0769671	Primary
0.0769671	Primary
0.0769671	Primary
0.0769671	Primary
0.0769671	Primary
0.0769671	Primary
0.0769671	Primary
0.0769671	Primary
0.0769671	Primary
0.0769671	Primary
0.0769671	Primary
0.0769671	Primary
0.0769671	Primary
0.0769671	Primary
0.0769671	Primary
0.0769671	Primary
0.0769671	Primary
0.0769671	Primary
0.0769671	Primary
0.0769671	Primary
0.0769671	Primary
0.0769671	Primary
0.0769671	Primary
0.0769671	Primary
0.0769671	Primary
0.0769671	Primary
0.0769671	Primary
0.0769671	Primary
0.0769671	Primary
0.0769671	Primary
0.0769671	Primary
0.0769671	Primary
0.0769671	Primary
0.0769671	Primary
0.0769671	Primary
0.0769671	Primary
0.0769671	Primary
0.0769671	Primary
0.0769671	Primary
0.0769671	Primary
0.0769671	Primary
0.0769671	Primary
0.0769671	Primary
0.0769671	Primary
0.0769671	Primary
0.0769671	Primary
0.0769671	Primary
0.0769671	Primary
0.0769671	Primary
0.0769671	Primary
0.0769671	Primary
0.0769671	Primary
0.0769671	Primary
0.0769671	Primary
0.0769671	Primary
0.0769671	Primary
0.0769671	Primary
0.0769671	Primary
0.0769671	Primary
0.0769671	Primary
0.0769671	Primary
0.0769671	Primary
0.0769671	Primary
0.0769671	Primary
0.0769671	Primary
0.0769671	Primary
0.0769671	Primary
0.0769671	Primary
0.0769671	Primary
0.0769671	Primary
0.0769671	Primary
0.0769671	Primary
0.0769671	Primary
0.0769671	Primary
0.0769671	Primary
0.0769671	Primary
0.0769671	Primary
0.0769671	Primary
0.0769671	Primary
0.0769671	Primary
0.0769671	Primary
0.0769671	Primary
0.0769671	Primary
0.0769671	Primary
0.0769671	Primary
0.0769671	Primary
0.0769671	Primary
0.0769671	Primary
0.0769671	Primary
0.0769671	Primary
0.0769671	Primary
0.0769671	Primary
0.0769671	Primary
0.0769671	Primary
0.0769671	Primary
0.0769671	Primary
0.0769671	Primary
0.0769671	Primary
0.0769671	Primary
0.0769671	Primary
0.0769671	Primary
0.0769671	Primary
0.0769671	Primary
0.0769671	Primary
0.0769671	Primary
0.0769671	Primary
0.0769671	Primary
0.0769671	Primary
0.0769671	Primary
0.0769671	Primary
0.0769671	Primary
0.0769671	Primary
0.0769671	Primary
0.0769671	Primary
0.0769671	Primary
0.0769671	Primary
0.0769671	Primary
0.0769671	Primary
0.0769671	Primary
0.0769671	Primary
0.0769671	Primary
0.0769671	Primary
0.0769671	Primary
0.0769671	Primary
0.0769671	Primary
0.0769671	Primary
0.0769671	Primary
0.0769671	Primary
0.0769671	Primary
0.0769671	Primary
0.0769671	Primary
0.0769671	Primary
0.0769671	Primary
0.0769671	Primary
0.0769671	Primary
0.0769671	Primary
0.0769671	Primary
0.0769671	Primary
0.0769671	Primary
0.0769671	Primary
0.0769671	Primary
0.0769671	Primary
0.0769671	Primary
0.0769671	Primary
0.0769671	Primary
0.0769671	Primary
0.0769671	Primary
0.0769671	Primary
0.0769671	Primary
0.0769671	Primary
0.0769671	Primary
0.0769671	Primary
0.0769671	Primary
0.0769671	Primary
0.0769671	Primary
0.0769671	Primary
0.0769671	Primary
0.0769671	Primary
0.0769671	Primary
0.0769671	Primary
0.0769671	Primary
0.0769671	Primary
0.0769671	Primary
0.0769671	Primary
0.0769671	Primary
0.0769671	Primary
0.0769671	Primary
0.0769671	Primary
0.0769671	Primary
0.0769671	Primary
0.0769671	Primary
0.0769671	Primary
0.0769671	Primary
0.0769671	Primary
0.0769671	Primary
0.0769671	Primary
0.0769671	Primary
0.0769671	Primary
0.0769671	Primary
0.0769671	Primary
0.0769671	Primary
0.0769671	Primary
0.0769671	Primary
0.0769671	Primary
0.0769671	Primary
0.0769671	Primary
0.0769671	Primary
0.0769671	Primary
0.0769671	Primary
0.0769671	Primary
0.0769671	Primary
0.0769671	Primary
0.0769671	Primary
0.0769671	Primary
0.0769671	Primary
0.0769671	Primary
0.0769671	Primary
0.0769671	Primary
0.0769671	Primary
0.0769671	Primary
0.0769671	Primary
0.0769671	Primary
0.0769671	Primary
0.0769671	Primary
0.0769671	Primary
0.0769671	Primary
0.0769671	Primary
0.0769671	Primary
0.0769671	Primary
0.0769671	Primary
0.0769671	Primary
0.0769671	Primary
0.0769671	Primary
0.0769671	Primary
0.0769671	Primary
0.0769671	Primary
0.0769671	Primary
0.0769671	Primary
0.0769671	Primary
0.0769671	Primary
0.0769671	Primary
0.0769671	Primary
0.0769671	Primary
0.0769671	Primary
0.0769671	Primary
0.0769671	Primary
0.0769671	Primary
0.0769671	Primary
0.0769671	Primary
0.0769671	Primary
0.0769671	Primary
0.0769671	Primary
0.0769671	Primary
0.0769671	Primary
0.0769671	Primary
0.0769671	Primary
0.0769671	Primary
0.0769671	Primary
0.0769671	Primary
0.0769671	Primary
0.0769671	Primary
0.0769671	Primary
0.0769671	Primary
0.0769671	Primary
0.0769671	Primary
0.0769671	Primary
0.0769671	Primary
0.0769671	Primary
0.0769671	Primary
0.0769671	Primary
0.0769671	Primary
0.0769671	Primary
0.0769671	Primary
0.0769671	Primary
0.0769671	Primary
0.0769671	Primary
0.0769671	Primary
0.0769671	Primary
0.0769671	Primary
0.0769671	Primary
0.0769671	Primary
0.0769671	Primary
0.0769671	Primary
0.0769671	Primary
0.0769671	Primary
0.0769671	Primary
0.0769671	Primary
0.0769671	Primary
0.0769671	Primary
0.0769671	Primary
0.0769671	Primary
0.0769671	Primary
0.0769671	Primary
0.0769671	Primary
0.0769671	Primary
0.0769671	Primary
0.0769671	Primary
0.0769671	Primary
0.0769671	Primary
0.0769671	Primary
0.0769671	Primary
0.0769671	Primary
0.0769671	Primary
0.0769671	Primary
0.0769671	Primary
0.0769671	Primary
0.0769671	Primary
0.0769671	Primary
0.0769671	Primary
0.0769671	Primary
0.0769671	Primary
0.0769671	Primary
0.0769671	Primary
0.0769671	Primary
0.0769671	Primary
0.0769671	Primary
0.0769671	Primary
0.0769671	Primary
0.0769671	Primary
0.0769671	Primary
0.0769671	Primary
0.0769671	Primary
0.0769671	Primary
0.0769671	Primary
0.0769671	Primary
0.0769671	Primary
0.0769671	Primary
0.0769671	Primary
0.0769671	Primary
0.0769671	Primary
0.0769671	Primary
0.0769671	Primary
0.0769671	Primary
0.0769671	Primary
0.0769671	Primary
0.0769671	Primary
0.0769671	Primary
0.0769671	Primary
0.0769671	Primary
0.0769671	Primary
0.0769671	Primary
0.0769671	Primary
0.0769671	Primary
0.0769671	Primary
0.0769671	Primary
0.0769671	Primary
0.0769671	Primary
0.0769671	Primary
0.0769671	Primary
0.0769671	Primary
0.0769671	Primary
0.0769671	Primary
0.0769671	Primary
0.0769671	Primary
0.0769671	Primary
0.0769671	Primary
0.0769671	Primary
0.0769671	Primary
0.0769671	Primary
0.0769671	Primary
0.0769671	Primary
0.0769671	Primary
0.0769671	Primary
0.0769671	Primary
0.0769671	Primary
0.0769671	Primary
0.0769671	Primary
0.0769671	Primary
0.0769671	Primary
0.0769671	Primary
0.0769671	Primary
0.0769671	Primary
0.0769671	Primary
0.0769671	Primary
0.0769671	Primary
0.0769671	Primary
0.0769671	Primary
0.0769671	Primary
0.0769671	Primary
0.0769671	Primary
0.0769671	Primary
0.0769671	Primary
0.0769671	Primary
0.0769671	Primary
0.0769671	Primary
0.0769671	Primary
0.0769671	Primary
0.0769671	Primary
0.0769671	Primary
0.0769671	Primary
0.0769671	Primary
0.0769671	Primary
0.0769671	Primary
0.0769671	Primary
0.0769671	Primary
0.0769671	Primary
0.0769671	Primary
0.0769671	Primary
0.0769671	Primary
0.0769671	Primary
0.0769671	Primary
0.0769671	Primary
0.0769671	Primary
0.0769671	Primary
0.0769671	Primary
0.0769671	Primary
0.0769671	Primary
0.0769671	Primary
0.0769671	Primary
0.0769671	Primary
0.0769671	Primary
0.0769671	Primary
0.0769671	Primary
0.0769671	Primary
0.0769671	Primary
0.0769671	Primary
0.0769671	Primary
0.0769671	Primary
0.0769671	Primary
0.0769671	Primary
0.0769671	Primary
0.0769671	Primary
0.0769671	Primary
0.0769671	Primary
0.0769671	Primary
0.0769671	Primary
0.0769671	Primary
0.0769671	Primary
0.0769671	Primary
0.0769671	Primary
0.0769671	Primary
0.0769671	Primary
0.0769671	Primary
0.0769671	Primary
0.0769671	Primary
0.0769671	Primary
0.0769671	Primary
0.0769671	Primary
0.0769671	Primary
0.0769671	Primary
0.0769671	Primary
0.0769671	Primary
0.0769671	Primary
0.0769671	Primary
0.0769671	Primary
0.0769671	Primary
0.0769671	Primary
0.0769671	Primary
0.0769671	Primary
0.0769671	Primary
0.0769671	Primary
0.0769671	Primary
0.0769671	Primary
0.0769671	Primary
0.0769671	Primary
0.0769671	Primary
0.0769671	Primary
0.0769671	Primary
0.0769671	Primary
0.0769671	Primary
0.0769671	Primary
0.0769671	Primary
0.0769671	Primary
0.0769671	Primary
0.0769671	Primary
0.0769671	Primary
0.0769671	Primary
0.0769671	Primary
0.0769671	Primary
0.0769671	Primary
0.0769671	Primary
0.101253	Primary
0.101253	Primary
0.101253	Primary
0.101253	Primary
0.101253	Primary
0.101253	Primary
0.101253	Primary
0.101253	Primary
0.101253	Primary
0.101253	Primary
0.101253	Primary
0.101253	Primary
0.101253	Primary
0.101253	Primary
0.101253	Primary
0.101253	Primary
0.101253	Primary
0.101253	Primary
0.101253	Primary
0.101253	Primary
0.101253	Primary
0.101253	Primary
0.101253	Primary
0.101253	Primary
0.101253	Primary
0.101253	Primary
0.101253	Primary
0.101253	Primary
0.101253	Primary
0.101253	Primary
0.101253	Primary
0.101253	Primary
0.101253	Primary
0.101253	Primary
0.101253	Primary
0.101253	Primary
0.101253	Primary
0.101253	Primary
0.101253	Primary
0.101253	Primary
0.101253	Primary
0.101253	Primary
0.101253	Primary
0.101253	Primary
0.101253	Primary
0.101253	Primary
0.101253	Primary
0.101253	Primary
0.101253	Primary
0.101253	Primary
0.101253	Primary
0.101253	Primary
0.101253	Primary
0.101253	Primary
0.101253	Primary
0.101253	Primary
0.101253	Primary
0.101253	Primary
0.101253	Primary
0.101253	Primary
0.101253	Primary
0.101253	Primary
0.101253	Primary
0.101253	Primary
0.101253	Primary
0.101253	Primary
0.101253	Primary
0.101253	Primary
0.101253	Primary
0.101253	Primary
0.101253	Primary
0.101253	Primary
0.101253	Primary
0.101253	Primary
0.101253	Primary
0.101253	Primary
0.101253	Primary
0.101253	Primary
0.101253	Primary
0.101253	Primary
0.101253	Primary
0.101253	Primary
0.101253	Primary
0.101253	Primary
0.101253	Primary
0.101253	Primary
0.101253	Primary
0.101253	Primary
0.101253	Primary
0.101253	Primary
0.101253	Primary
0.101253	Primary
0.101253	Primary
0.101253	Primary
0.101253	Primary
0.101253	Primary
0.101253	Primary
0.101253	Primary
0.101253	Primary
0.101253	Primary
0.101253	Primary
0.101253	Primary
0.101253	Primary
0.101253	Primary
0.101253	Primary
0.101253	Primary
0.101253	Primary
0.101253	Primary
0.101253	Primary
0.101253	Primary
0.101253	Primary
0.101253	Primary
0.101253	Primary
0.101253	Primary
0.101253	Primary
0.101253	Primary
0.101253	Primary
0.101253	Primary
0.101253	Primary
0.101253	Primary
0.101253	Primary
0.101253	Primary
0.101253	Primary
0.101253	Primary
0.101253	Primary
0.101253	Primary
0.101253	Primary
0.101253	Primary
0.101253	Primary
0.101253	Primary
0.101253	Primary
0.101253	Primary
0.101253	Primary
0.101253	Primary
0.101253	Primary
0.101253	Primary
0.101253	Primary
0.101253	Primary
0.101253	Primary
0.101253	Primary
0.101253	Primary
0.101253	Primary
0.101253	Primary
0.101253	Primary
0.101253	Primary
0.101253	Primary
0.101253	Primary
0.101253	Primary
0.101253	Primary
0.101253	Primary
0.101253	Primary
0.101253	Primary
0.101253	Primary
0.101253	Primary
0.101253	Primary
0.101253	Primary
0.101253	Primary
0.101253	Primary
0.101253	Primary
0.101253	Primary
0.101253	Primary
0.101253	Primary
0.101253	Primary
0.101253	Primary
0.101253	Primary
0.101253	Primary
0.101253	Primary
0.101253	Primary
0.101253	Primary
0.101253	Primary
0.101253	Primary
0.101253	Primary
0.101253	Primary
0.101253	Primary
0.101253	Primary
0.101253	Primary
0.101253	Primary
0.101253	Primary
0.101253	Primary
0.101253	Primary
0.101253	Primary
0.101253	Primary
0.101253	Primary
0.101253	Primary
0.101253	Primary
0.101253	Primary
0.101253	Primary
0.101253	Primary
0.101253	Primary
0.101253	Primary
0.101253	Primary
0.101253	Primary
0.101253	Primary
0.101253	Primary
0.101253	Primary
0.101253	Primary
0.101253	Primary
0.101253	Primary
0.101253	Primary
0.101253	Primary
0.101253	Primary
0.101253	Primary
0.101253	Primary
0.101253	Primary
0.101253	Primary
0.101253	Primary
0.101253	Primary
0.101253	Primary
0.101253	Primary
0.101253	Primary
0.101253	Primary
0.101253	Primary
0.101253	Primary
0.101253	Primary
0.101253	Primary
0.101253	Primary
0.101253	Primary
0.101253	Primary
0.101253	Primary
0.101253	Primary
0.101253	Primary
0.101253	Primary
0.101253	Primary
0.101253	Primary
0.101253	Primary
0.101253	Primary
0.101253	Primary
0.101253	Primary
0.101253	Primary
0.101253	Primary
0.101253	Primary
0.101253	Primary
0.101253	Primary
0.101253	Primary
0.101253	Primary
0.101253	Primary
0.101253	Primary
0.101253	Primary
0.101253	Primary
0.101253	Primary
0.101253	Primary
0.101253	Primary
0.101253	Primary
0.101253	Primary
0.101253	Primary
0.101253	Primary
0.101253	Primary
0.101253	Primary
0.101253	Primary
0.101253	Primary
0.101253	Primary
0.101253	Primary
0.101253	Primary
0.101253	Primary
0.101253	Primary
0.101253	Primary
0.101253	Primary
0.101253	Primary
0.101253	Primary
0.101253	Primary
0.101253	Primary
0.101253	Primary
0.101253	Primary
0.101253	Primary
0.101253	Primary
0.101253	Primary
0.101253	Primary
0.101253	Primary
0.101253	Primary
0.101253	Primary
0.101253	Primary
0.101253	Primary
0.101253	Primary
0.101253	Primary
0.101253	Primary
0.101253	Primary
0.101253	Primary
0.101253	Primary
0.101253	Primary
0.101253	Primary
0.101253	Primary
0.101253	Primary
0.101253	Primary
0.101253	Primary
0.101253	Primary
0.101253	Primary
0.101253	Primary
0.101253	Primary
0.101253	Primary
0.101253	Primary
0.101253	Primary
0.101253	Primary
0.101253	Primary
0.101253	Primary
0.101253	Primary
0.101253	Primary
0.101253	Primary
0.101253	Primary
0.101253	Primary
0.101253	Primary
0.101253	Primary
0.101253	Primary
0.101253	Primary
0.101253	Primary
0.101253	Primary
0.101253	Primary
0.101253	Primary
0.101253	Primary
0.101253	Primary
0.101253	Primary
0.101253	Primary
0.101253	Primary
0.101253	Primary
0.101253	Primary
0.101253	Primary
0.101253	Primary
0.101253	Primary
0.101253	Primary
0.101253	Primary
0.101253	Primary
0.101253	Primary
0.101253	Primary
0.101253	Primary
0.101253	Primary
0.101253	Primary
0.101253	Primary
0.101253	Primary
0.101253	Primary
0.101253	Primary
0.101253	Primary
0.101253	Primary
0.101253	Primary
0.101253	Primary
0.101253	Primary
0.101253	Primary
0.101253	Primary
0.101253	Primary
0.101253	Primary
0.101253	Primary
0.101253	Primary
0.101253	Primary
0.101253	Primary
0.101253	Primary
0.101253	Primary
0.101253	Primary
0.101253	Primary
0.101253	Primary
0.101253	Primary
0.101253	Primary
0.101253	Primary
0.101253	Primary
0.101253	Primary
0.101253	Primary
0.101253	Primary
0.101253	Primary
0.101253	Primary
0.101253	Primary
0.101253	Primary
0.101253	Primary
0.101253	Primary
0.101253	Primary
0.101253	Primary
0.101253	Primary
0.101253	Primary
0.101253	Primary
0.101253	Primary
0.101253	Primary
0.101253	Primary
0.101253	Primary
0.101253	Primary
0.101253	Primary
0.101253	Primary
0.101253	Primary
0.101253	Primary
0.101253	Primary
0.101253	Primary
0.101253	Primary
0.101253	Primary
0.101253	Primary
0.101253	Primary
0.101253	Primary
0.101253	Primary
0.101253	Primary
0.101253	Primary
0.101253	Primary
0.101253	Primary
0.101253	Primary
0.101253	Primary
0.101253	Primary
0.101253	Primary
0.101253	Primary
0.101253	Primary
0.101253	Primary
0.101253	Primary
0.101253	Primary
0.101253	Primary
0.101253	Primary
0.101253	Primary
0.101253	Primary
0.101253	Primary
0.101253	Primary
0.101253	Primary
0.101253	Primary
0.101253	Primary
0.101253	Primary
0.101253	Primary
0.101253	Primary
0.101253	Primary
0.101253	Primary
0.101253	Primary
0.101253	Primary
0.101253	Primary
0.101253	Primary
0.101253	Primary
0.101253	Primary
0.101253	Primary
0.101253	Primary
0.101253	Primary
0.101253	Primary
0.101253	Primary
0.101253	Primary
0.101253	Primary
0.101253	Primary
0.101253	Primary
0.101253	Primary
0.101253	Primary
0.101253	Primary
0.101253	Primary
0.101253	Primary
0.101253	Primary
0.101253	Primary
0.101253	Primary
0.101253	Primary
0.101253	Primary
0.101253	Primary
0.101253	Primary
0.101253	Primary
0.101253	Primary
0.101253	Primary
0.101253	Primary
0.101253	Primary
0.101253	Primary
0.101253	Primary
0.101253	Primary
0.101253	Primary
0.101253	Primary
0.101253	Primary
0.101253	Primary
0.101253	Primary
0.101253	Primary
0.101253	Primary
0.101253	Primary
0.101253	Primary
0.101253	Primary
0.101253	Primary
0.101253	Primary
0.101253	Primary
0.101253	Primary
0.101253	Primary
0.101253	Primary
0.101253	Primary
0.101253	Primary
0.101253	Primary
0.101253	Primary
0.101253	Primary
0.101253	Primary
0.101253	Primary
0.101253	Primary
0.101253	Primary
0.101253	Primary
0.101253	Primary
0.101253	Primary
0.101253	Primary
0.101253	Primary
0.101253	Primary
0.101253	Primary
0.101253	Primary
0.101253	Primary
0.101253	Primary
0.101253	Primary
0.101253	Primary
0.101253	Primary
0.101253	Primary
0.101253	Primary
0.101253	Primary
0.101253	Primary
0.101253	Primary
0.101253	Primary
0.101253	Primary
0.101253	Primary
0.101253	Primary
0.101253	Primary
0.101253	Primary
0.101253	Primary
0.101253	Primary
0.101253	Primary
0.101253	Primary
0.101253	Primary
0.101253	Primary
0.101253	Primary
0.101253	Primary
0.101253	Primary
0.101253	Primary
0.101253	Primary
0.101253	Primary
0.101253	Primary
0.101253	Primary
0.101253	Primary
0.101253	Primary
0.101253	Primary
0.101253	Primary
0.101253	Primary
0.101253	Primary
0.101253	Primary
0.101253	Primary
0.101253	Primary
0.101253	Primary
0.101253	Primary
0.101253	Primary
0.101253	Primary
0.101253	Primary
0.101253	Primary
0.101253	Primary
0.101253	Primary
0.101253	Primary
0.101253	Primary
0.101253	Primary
0.101253	Primary
0.101253	Primary
0.101253	Primary
0.101253	Primary
0.101253	Primary
0.101253	Primary
0.101253	Primary
0.101253	Primary
0.101253	Primary
0.101253	Primary
0.101253	Primary
0.101253	Primary
0.101253	Primary
0.101253	Primary
0.101253	Primary
0.101253	Primary
0.101253	Primary
0.101253	Primary
0.101253	Primary
0.101253	Primary
0.101253	Primary
0.101253	Primary
0.101253	Primary
0.101253	Primary
0.101253	Primary
0.101253	Primary
0.101253	Primary
0.101253	Primary
0.101253	Primary
0.101253	Primary
0.101253	Primary
0.101253	Primary
0.101253	Primary
0.101253	Primary
0.101253	Primary
0.101253	Primary
0.101253	Primary
0.101253	Primary
0.101253	Primary
0.101253	Primary
0.101253	Primary
0.101253	Primary
0.101253	Primary
0.101253	Primary
0.101253	Primary
0.101253	Primary
0.101253	Primary
0.101253	Primary
0.101253	Primary
0.101253	Primary
0.101253	Primary
0.101253	Primary
0.101253	Primary
0.101253	Primary
0.101253	Primary
0.101253	Primary
0.101253	Primary
0.101253	Primary
0.101253	Primary
0.101253	Primary
0.101253	Primary
0.101253	Primary
0.101253	Primary
0.101253	Primary
0.101253	Primary
0.101253	Primary
0.101253	Primary
0.101253	Primary
0.101253	Primary
0.101253	Primary
0.101253	Primary
0.101253	Primary
0.101253	Primary
0.101253	Primary
0.101253	Primary
0.101253	Primary
0.101253	Primary
0.101253	Primary
0.101253	Primary
0.101253	Primary
0.101253	Primary
0.101253	Primary
0.101253	Primary
0.101253	Primary
0.101253	Primary
0.101253	Primary
0.101253	Primary
0.101253	Primary
0.101253	Primary
0.101253	Primary
0.101253	Primary
0.101253	Primary
0.101253	Primary
0.101253	Primary
0.101253	Primary
0.101253	Primary
0.101253	Primary
0.101253	Primary
0.101253	Primary
0.101253	Primary
0.101253	Primary
0.101253	Primary
0.101253	Primary
0.101253	Primary
0.101253	Primary
0.101253	Primary
0.101253	Primary
0.101253	Primary
0.101253	Primary
0.101253	Primary
0.101253	Primary
0.101253	Primary
0.101253	Primary
0.101253	Primary
0.101253	Primary
0.101253	Primary
0.101253	Primary
0.101253	Primary
0.101253	Primary
0.101253	Primary
0.101253	Primary
0.101253	Primary
0.101253	Primary
0.101253	Primary
0.101253	Primary
0.101253	Primary
0.101253	Primary
0.101253	Primary
0.101253	Primary
0.101253	Primary
0.101253	Primary
0.101253	Primary
0.101253	Primary
0.101253	Primary
0.101253	Primary
0.101253	Primary
0.101253	Primary
0.101253	Primary
0.101253	Primary
0.101253	Primary
0.101253	Primary
0.101253	Primary
0.101253	Primary
0.101253	Primary
0.101253	Primary
0.101253	Primary
0.101253	Primary
0.101253	Primary
0.101253	Primary
0.101253	Primary
0.101253	Primary
0.101253	Primary
0.101253	Primary
0.101253	Primary
0.101253	Primary
0.101253	Primary
0.101253	Primary
0.101253	Primary
0.101253	Primary
0.101253	Primary
0.101253	Primary
0.101253	Primary
0.101253	Primary
0.101253	Primary
0.101253	Primary
0.101253	Primary
0.101253	Primary
0.101253	Primary
0.101253	Primary
0.101253	Primary
0.101253	Primary
0.101253	Primary
0.101253	Primary
0.101253	Primary
0.101253	Primary
0.101253	Primary
0.101253	Primary
0.101253	Primary
0.101253	Primary
0.101253	Primary
0.101253	Primary
0.101253	Primary
0.101253	Primary
0.101253	Primary
0.101253	Primary
0.101253	Primary
0.101253	Primary
0.101253	Primary
0.101253	Primary
0.101253	Primary
0.101253	Primary
0.101253	Primary
0.101253	Primary
0.101253	Primary
0.101253	Primary
0.101253	Primary
0.101253	Primary
0.101253	Primary
0.101253	Primary
0.101253	Primary
0.101253	Primary
0.101253	Primary
0.101253	Primary
0.101253	Primary
0.101253	Primary
0.101253	Primary
0.101253	Primary
0.101253	Primary
0.101253	Primary
0.101253	Primary
0.101253	Primary
0.101253	Primary
0.101253	Primary
0.101253	Primary
0.101253	Primary
0.101253	Primary
0.101253	Primary
0.101253	Primary
0.101253	Primary
0.101253	Primary
0.101253	Primary
0.101253	Primary
0.101253	Primary
0.101253	Primary
0.101253	Primary
0.101253	Primary
0.101253	Primary
0.101253	Primary
0.101253	Primary
0.101253	Primary
0.101253	Primary
0.101253	Primary
0.101253	Primary
0.101253	Primary
0.101253	Primary
0.101253	Primary
0.101253	Primary
0.101253	Primary
0.101253	Primary
0.101253	Primary
0.101253	Primary
0.101253	Primary
0.101253	Primary
0.101253	Primary
0.101253	Primary
0.101253	Primary
0.101253	Primary
0.101253	Primary
0.101253	Primary
0.101253	Primary
0.101253	Primary
0.101253	Primary
0.101253	Primary
0.101253	Primary
0.101253	Primary
0.101253	Primary
0.101253	Primary
0.101253	Primary
0.101253	Primary
0.101253	Primary
0.101253	Primary
0.101253	Primary
0.101253	Primary
0.101253	Primary
0.101253	Primary
0.101253	Primary
0.101253	Primary
0.101253	Primary
0.101253	Primary
0.101253	Primary
0.101253	Primary
0.101253	Primary
0.101253	Primary
0.101253	Primary
0.101253	Primary
0.101253	Primary
0.101253	Primary
0.101253	Primary
0.101253	Primary
0.101253	Primary
0.101253	Primary
0.101253	Primary
0.101253	Primary
0.101253	Primary
0.101253	Primary
0.101253	Primary
0.101253	Primary
0.101253	Primary
0.101253	Primary
0.101253	Primary
0.101253	Primary
0.101253	Primary
0.101253	Primary
0.101253	Primary
0.101253	Primary
0.101253	Primary
0.101253	Primary
0.101253	Primary
0.101253	Primary
0.101253	Primary
0.101253	Primary
0.101253	Primary
0.101253	Primary
0.101253	Primary
0.101253	Primary
0.101253	Primary
0.101253	Primary
0.101253	Primary
0.101253	Primary
0.101253	Primary
0.101253	Primary
0.101253	Primary
0.101253	Primary
0.101253	Primary
0.101253	Primary
0.101253	Primary
0.101253	Primary
0.101253	Primary
0.101253	Primary
0.101253	Primary
0.101253	Primary
0.101253	Primary
0.101253	Primary
0.101253	Primary
0.101253	Primary
0.101253	Primary
0.101253	Primary
0.101253	Primary
0.101253	Primary
0.101253	Primary
0.101253	Primary
0.101253	Primary
0.101253	Primary
0.101253	Primary
0.101253	Primary
0.101253	Primary
0.101253	Primary
0.101253	Primary
0.101253	Primary
0.101253	Primary
0.101253	Primary
0.101253	Primary
0.101253	Primary
0.101253	Primary
0.101253	Primary
0.101253	Primary
0.101253	Primary
0.101253	Primary
0.101253	Primary
0.101253	Primary
0.101253	Primary
0.101253	Primary
0.101253	Primary
0.101253	Primary
0.101253	Primary
0.101253	Primary
0.101253	Primary
0.101253	Primary
0.101253	Primary
0.101253	Primary
0.101253	Primary
0.101253	Primary
0.101253	Primary
0.101253	Primary
0.101253	Primary
0.101253	Primary
0.101253	Primary
0.101253	Primary
0.101253	Primary
0.101253	Primary
0.101253	Primary
0.101253	Primary
0.101253	Primary
0.101253	Primary
0.101253	Primary
0.101253	Primary
0.101253	Primary
0.101253	Primary
0.101253	Primary
0.101253	Primary
0.101253	Primary
0.101253	Primary
0.101253	Primary
0.101253	Primary
0.101253	Primary
0.101253	Primary
0.101253	Primary
0.101253	Primary
0.101253	Primary
0.101253	Primary
0.101253	Primary
0.101253	Primary
0.101253	Primary
0.101253	Primary
0.101253	Primary
0.101253	Primary
0.101253	Primary
0.101253	Primary
0.101253	Primary
0.101253	Primary
0.101253	Primary
0.101253	Primary
0.101253	Primary
0.101253	Primary
0.101253	Primary
0.101253	Primary
0.101253	Primary
0.101253	Primary
0.101253	Primary
0.101253	Primary
0.101253	Primary
0.101253	Primary
0.101253	Primary
0.101253	Primary
0.101253	Primary
0.101253	Primary
0.101253	Primary
0.101253	Primary
0.101253	Primary
0.101253	Primary
0.101253	Primary
0.101253	Primary
0.101253	Primary
0.101253	Primary
0.101253	Primary
0.101253	Primary
0.101253	Primary
0.101253	Primary
0.101253	Primary
0.101253	Primary
0.101253	Primary
0.101253	Primary
0.101253	Primary
0.101253	Primary
0.101253	Primary
0.101253	Primary
0.101253	Primary
0.101253	Primary
0.101253	Primary
0.101253	Primary
0.101253	Primary
0.101253	Primary
0.101253	Primary
0.101253	Primary
0.101253	Primary
0.101253	Primary
0.101253	Primary
0.101253	Primary
0.101253	Primary
0.101253	Primary
0.101253	Primary
0.101253	Primary
0.101253	Primary
0.101253	Primary
0.101253	Primary
0.101253	Primary
0.101253	Primary
0.101253	Primary
0.101253	Primary
0.101253	Primary
0.101253	Primary
0.101253	Primary
0.101253	Primary
0.101253	Primary
0.101253	Primary
0.101253	Primary
0.101253	Primary
0.101253	Primary
0.101253	Primary
0.101253	Primary
0.101253	Primary
0.101253	Primary
0.101253	Primary
0.101253	Primary
0.101253	Primary
0.101253	Primary
0.101253	Primary
0.101253	Primary
0.101253	Primary
0.101253	Primary
0.101253	Primary
0.101253	Primary
0.101253	Primary
0.101253	Primary
0.101253	Primary
0.101253	Primary
0.101253	Primary
0.101253	Primary
0.101253	Primary
0.101253	Primary
0.141269	Metastasis
0.141269	Metastasis
0.141269	Metastasis
0.141269	Metastasis
0.141269	Metastasis
0.141269	Metastasis
0.141269	Metastasis
0.141269	Metastasis
0.141269	Metastasis
0.141269	Metastasis
0.141269	Metastasis
0.141269	Metastasis
0.141269	Metastasis
0.141269	Metastasis
0.141269	Metastasis
0.141269	Metastasis
0.141269	Metastasis
0.141269	Metastasis
0.141269	Metastasis
0.141269	Metastasis
0.141269	Metastasis
0.141269	Metastasis
0.141269	Metastasis
0.141269	Metastasis
0.141269	Metastasis
0.141269	Metastasis
0.141269	Metastasis
0.141269	Metastasis
0.141269	Metastasis
0.141269	Metastasis
0.141269	Metastasis
0.141269	Metastasis
0.141269	Metastasis
0.141269	Metastasis
0.141269	Metastasis
0.141269	Metastasis
0.141269	Metastasis
0.141269	Metastasis
0.141269	Metastasis
0.141269	Metastasis
0.141269	Metastasis
0.141269	Metastasis
0.141269	Metastasis
0.141269	Metastasis
0.141269	Metastasis
0.141269	Metastasis
0.141269	Metastasis
0.141269	Metastasis
0.141269	Metastasis
0.141269	Metastasis
0.141269	Metastasis
0.141269	Metastasis
0.141269	Metastasis
0.141269	Metastasis
0.141269	Metastasis
0.141269	Metastasis
0.141269	Metastasis
0.141269	Metastasis
0.141269	Metastasis
0.141269	Metastasis
0.141269	Metastasis
0.141269	Metastasis
0.141269	Metastasis
0.141269	Metastasis
0.141269	Metastasis
0.141269	Metastasis
0.141269	Metastasis
0.141269	Metastasis
0.141269	Metastasis
0.141269	Metastasis
0.141269	Metastasis
0.141269	Metastasis
0.141269	Metastasis
0.141269	Metastasis
0.141269	Metastasis
0.141269	Metastasis
0.141269	Metastasis
0.141269	Metastasis
0.141269	Metastasis
0.141269	Metastasis
0.141269	Metastasis
0.141269	Metastasis
0.141269	Metastasis
0.141269	Metastasis
0.141269	Metastasis
0.141269	Metastasis
0.141269	Metastasis
0.141269	Metastasis
0.141269	Metastasis
0.141269	Metastasis
0.141269	Metastasis
0.141269	Metastasis
0.141269	Metastasis
0.141269	Metastasis
0.141269	Metastasis
0.141269	Metastasis
0.141269	Metastasis
0.141269	Metastasis
0.141269	Metastasis
0.141269	Metastasis
0.141269	Metastasis
0.141269	Metastasis
0.141269	Metastasis
0.141269	Metastasis
0.141269	Metastasis
0.141269	Metastasis
0.141269	Metastasis
0.141269	Metastasis
0.141269	Metastasis
0.141269	Metastasis
0.141269	Metastasis
0.141269	Metastasis
0.141269	Metastasis
0.141269	Metastasis
0.141269	Metastasis
0.141269	Metastasis
0.141269	Metastasis
0.141269	Metastasis
0.141269	Metastasis
0.141269	Metastasis
0.141269	Metastasis
0.141269	Metastasis
0.141269	Metastasis
0.141269	Metastasis
0.141269	Metastasis
0.141269	Metastasis
0.141269	Metastasis
0.141269	Metastasis
0.141269	Metastasis
0.141269	Metastasis
0.141269	Metastasis
0.141269	Metastasis
0.141269	Metastasis
0.141269	Metastasis
0.141269	Metastasis
0.141269	Metastasis
0.141269	Metastasis
0.141269	Metastasis
0.141269	Metastasis
0.141269	Metastasis
0.141269	Metastasis
0.141269	Metastasis
0.141269	Metastasis
0.141269	Metastasis
0.141269	Metastasis
0.141269	Metastasis
0.141269	Metastasis
0.141269	Metastasis
0.141269	Metastasis
0.141269	Metastasis
0.141269	Metastasis
0.141269	Metastasis
0.141269	Metastasis
0.141269	Metastasis
0.141269	Metastasis
0.141269	Metastasis
0.141269	Metastasis
0.141269	Metastasis
0.141269	Metastasis
0.141269	Metastasis
0.141269	Metastasis
0.141269	Metastasis
0.141269	Metastasis
0.141269	Metastasis
0.141269	Metastasis
0.141269	Metastasis
0.141269	Metastasis
0.141269	Metastasis
0.141269	Metastasis
0.141269	Metastasis
0.141269	Metastasis
0.141269	Metastasis
0.141269	Metastasis
0.141269	Metastasis
0.141269	Metastasis
0.141269	Metastasis
0.141269	Metastasis
0.141269	Metastasis
0.141269	Metastasis
0.141269	Metastasis
0.141269	Metastasis
0.141269	Metastasis
0.141269	Metastasis
0.141269	Metastasis
0.141269	Metastasis
0.141269	Metastasis
0.141269	Metastasis
0.141269	Metastasis
0.141269	Metastasis
0.141269	Metastasis
0.141269	Metastasis
0.141269	Metastasis
0.141269	Metastasis
0.141269	Metastasis
0.141269	Metastasis
0.141269	Metastasis
0.141269	Metastasis
0.141269	Metastasis
0.141269	Metastasis
0.141269	Metastasis
0.141269	Metastasis
0.141269	Metastasis
0.141269	Metastasis
0.141269	Metastasis
0.141269	Metastasis
0.141269	Metastasis
0.141269	Metastasis
0.141269	Metastasis
0.141269	Metastasis
0.141269	Metastasis
0.141269	Metastasis
0.141269	Metastasis
0.141269	Metastasis
0.141269	Metastasis
0.141269	Metastasis
0.141269	Metastasis
0.141269	Metastasis
0.141269	Metastasis
0.141269	Metastasis
0.141269	Metastasis
0.141269	Metastasis
0.141269	Metastasis
0.141269	Metastasis
0.141269	Metastasis
0.141269	Metastasis
0.141269	Metastasis
0.141269	Metastasis
0.141269	Metastasis
0.141269	Metastasis
0.141269	Metastasis
0.141269	Metastasis
0.141269	Metastasis
0.141269	Metastasis
0.141269	Metastasis
0.141269	Metastasis
0.141269	Metastasis
0.141269	Metastasis
0.141269	Metastasis
0.141269	Metastasis
0.141269	Metastasis
0.141269	Metastasis
0.141269	Metastasis
0.141269	Metastasis
0.141269	Metastasis
0.141269	Metastasis
0.141269	Metastasis
0.141269	Metastasis
0.141269	Metastasis
0.141269	Metastasis
0.141269	Metastasis
0.141269	Metastasis
0.141269	Metastasis
0.141269	Metastasis
0.141269	Metastasis
0.141269	Metastasis
0.141269	Metastasis
0.141269	Metastasis
0.141269	Metastasis
0.141269	Metastasis
0.141269	Metastasis
0.141269	Metastasis
0.141269	Metastasis
0.141269	Metastasis
0.141269	Metastasis
0.141269	Metastasis
0.141269	Metastasis
0.141269	Metastasis
0.141269	Metastasis
0.141269	Metastasis
0.141269	Metastasis
0.141269	Metastasis
0.141269	Metastasis
0.141269	Metastasis
0.141269	Metastasis
0.141269	Metastasis
0.141269	Metastasis
0.141269	Metastasis
0.141269	Metastasis
0.141269	Metastasis
0.141269	Metastasis
0.141269	Metastasis
0.141269	Metastasis
0.141269	Metastasis
0.141269	Metastasis
0.141269	Metastasis
0.141269	Metastasis
0.141269	Metastasis
0.141269	Metastasis
0.141269	Metastasis
0.141269	Metastasis
0.141269	Metastasis
0.141269	Metastasis
0.141269	Metastasis
0.141269	Metastasis
0.141269	Metastasis
0.141269	Metastasis
0.141269	Metastasis
0.141269	Metastasis
0.141269	Metastasis
0.141269	Metastasis
0.141269	Metastasis
0.141269	Metastasis
0.141269	Metastasis
0.141269	Metastasis
0.141269	Metastasis
0.141269	Metastasis
0.141269	Metastasis
0.141269	Metastasis
0.141269	Metastasis
0.141269	Metastasis
0.141269	Metastasis
0.141269	Metastasis
0.141269	Metastasis
0.141269	Metastasis
0.141269	Metastasis
0.141269	Metastasis
0.141269	Metastasis
0.141269	Metastasis
0.141269	Metastasis
0.141269	Metastasis
0.141269	Metastasis
0.141269	Metastasis
0.141269	Metastasis
0.141269	Metastasis
0.141269	Metastasis
0.141269	Metastasis
0.141269	Metastasis
0.141269	Metastasis
0.141269	Metastasis
0.141269	Metastasis
0.141269	Metastasis
0.141269	Metastasis
0.141269	Metastasis

### Sheet: Fig2.3
*Proportion of intclust subtypes for malignant cells for individual samples
	INTCLUST1	INTCLUST2	INTCLUST3	INTCLUST4ER+	INTCLUST4ER-	INTCLUST5	INTCLUST6	INTCLUST7	INTCLUST8	INTCLUST9	INTCLUST10
Primary_1	0	0.00233645	0.121495	0	0	0.00233645	0.0233645	0.35514	0.39486	0.100467	0
Primary_2	0.00070028	0	0.012605	0.00140056	0	0	0.143557	0.22619	0.595238	0.0133053	0.0070028
Primary_3	0.0681818	0	0.0852273	0.0113636	0	0	0.522727	0.0738636	0.221591	0	0.0170455
Primary_4	0.00169411	0.000271058	0.0182286	0.000542116	0.000474351	0.000135529	0.428407	0.300603	0.217456	0.0302229	0.00196517
Primary_5	0.0143627	0	0	0	0.335727	0.111311	0.0556553	0.267504	0.005386	0.00718133	0.202873
Primary_6	0	0	0.375412	0.0197585	0	0	0.0406147	0.20966	0.15697	0.0965971	0.100988
Primary_7	0.0229008	0	0.351145	0.0534351	0.0305344	0.0305344	0.145038	0.137405	0.0839695	0.0152672	0.129771
Primary_8	0.00336417	0.000420521	0.0748528	0.0950378	0.00336417	0.142977	0.220353	0.105551	0.114802	0.0113541	0.227923
Primary_9	0.00165715	0.000184128	0.0712576	0.0395876	0.000736513	0.046032	0.0758608	0.0480574	0.0342478	0.015835	0.666544
Primary_10	0.0132325	0	0.020794	0.00567108	0	0.020794	0.465028	0.26276	0.196597	0.0113422	0.00378072
Primary_11	0.00731452	0	0.215256	0.0203762	0	0.0292581	0.244514	0.272727	0.137409	0.0266458	0.0464995
Primary_12	0.00294985	0.000983284	0.218289	0.000983284	0	0.100295	0.282203	0.205506	0.100295	0.00983284	0.0786627
Metastasis_1	0.0426382	0.00133245	0.0626249	0.00866089	0.00266489	0.0439707	0.035976	0.017988	0.161226	0.506995	0.115923
Metastasis_10	0.117021	0	0	0	0	0.0106383	0.281915	0.0106383	0.0319149	0.265957	0.281915
Metastasis_11	0.207207	0	0.00600601	0.00900901	0	0.018018	0.225225	0.021021	0.003003	0.456456	0.0540541
Metastasis_2	0.833701	0	0.00220556	0.00397	0	0.000441112	0.109396	0.00926334	0.0194089	0.00882223	0.0127922
Metastasis_3	0.0552826	0	0.00982801	0.0184275	0.00737101	0.0614251	0.251843	0.104423	0.329238	0.143735	0.0184275
Metastasis_4	0.00298706	0.00215732	0.00116163	0	0.000165948	0	0.0139396	0.303518	0.302688	0.373382	0
Metastasis_5	0.0289855	0	0	0	0	0	0.782609	0.0144928	0.101449	0.0724638	0
Metastasis_6	0.46295	0.00301329	0.00054787	0	0	0.000136968	0.182167	0.0132859	0.327078	0.0108204	0
Metastasis_7	0.0208525	0	0.000613309	0.000306654	0	0.000919963	0.0303588	0.0205458	0.91475	0.0101196	0.00153327
Metastasis_8	0.0111977	0	0.0725414	0.00097371	0	0.0194742	0.143135	0.0520935	0.641675	0.0326193	0.0262902
Metastasis_9	0.148897	0	0.00551471	0.000612745	0	0.00306373	0.521446	0.00857843	0.104167	0.0680147	0.139706

### Sheet: Fig2.4
*Regulon activity score comparison for transcription factors in primary breast cancer malignant cells and metastatic breast cancer malignant cells
Regulon Activity	statistic	pvals
GATA2(+)	-70.9969	0
MLX(+)	-61.5198	0
IRF9(+)	-57.9929	0
CREB3L4(+)	-53.5735	0
NFATC4(+)	-53.3316	0
STAT1(+)	-46.7582	0
HTATIP2(+)	-45.2483	0
USF1(+)	-45.188	0
HOXC13(+)	-44.8873	0
CREB3(+)	-44.6422	0
SIX3(+)	-41.4975	0
ETV7(+)	-40.2193	0
TFDP1(+)	-39.7646	0
SPDEF(+)	-38.7427	0
CHURC1(+)	-38.0729	0
HOXC10(+)	-37.7938	0
E2F1(+)	-37.6857	0
HEYL(+)	-37.6477	0
IRF7(+)	-36.7706	5.45857e-296
NFE2L3(+)	-35.2056	1.63969e-271
STAT2(+)	-35.0088	1.6501e-268
NR2F2(+)	-34.8502	4.22166e-266
HES6(+)	-34.434	7.81223e-260
NFYB(+)	-34.047	4.49588e-254
MXD4(+)	-32.155	7.52536e-227
KAT7(+)	-32.1196	2.34804e-226
GATA3(+)	-31.8677	7.47823e-223
SHOX2(+)	-31.6304	1.41114e-219
ZBTB7B(+)	-31.0492	1.17089e-211
HMG20B(+)	-30.5383	8.07587e-205
SIX2(+)	-29.6583	2.6505e-193
EMX1(+)	-29.3282	4.53504e-189
HLTF(+)	-28.8469	5.5479e-183
SIX1(+)	-28.7222	2.01711e-181
ZHX3(+)	-28.5235	5.99703e-179
HOXB13(+)	-28.4379	6.88243e-178
DBP(+)	-27.3619	7.79481e-165
PITX2(+)	-27.2225	3.51392e-163
HOXD8(+)	-26.8559	7.20166e-159
NFIA(+)	-26.4838	1.48852e-154
NR1H4(+)	-23.8555	8.87335e-126
HNF4A(+)	-23.7269	1.90306e-124
SKOR1(+)	-23.0665	1.00367e-117
SOX12(+)	-22.7161	3.10712e-114
EBF2(+)	-21.2797	1.74942e-100
ZFHX3(+)	-20.1523	2.56733e-90
RXRA(+)	-20.0204	3.656e-89
YEATS4(+)	-19.3278	3.13312e-83
MZF1(+)	-18.6456	1.37027e-77
ING4(+)	-18.5404	9.75607e-77
SOX13(+)	-18.5097	1.72351e-76
USF2(+)	-18.4237	8.48679e-76
MYBL2(+)	-18.2507	2.04181e-74
TFCP2L1(+)	-17.9704	3.32159e-72
E2F3(+)	-17.3505	1.95468e-67
HOXC11(+)	-17.1585	5.43387e-66
PITX1(+)	-16.7802	3.40711e-63
CUX1(+)	-16.5109	3.06322e-61
ASCL1(+)	-16.1826	6.69259e-59
PURA(+)	-16.1598	9.69175e-59
SIX4(+)	-16.1063	2.30303e-58
VEZF1(+)	-14.8196	1.09497e-49
RARG(+)	-14.1241	2.69699e-45
TP73(+)	-13.8394	1.47499e-43
HEY2(+)	-13.5369	9.47186e-42
GTF3A(+)	-13.1906	9.93872e-40
CREB3L1(+)	-13.0606	5.52916e-39
ILF2(+)	-12.7058	5.49105e-37
SP3(+)	-12.4797	9.63733e-36
ATF1(+)	-12.1566	5.29001e-34
NFIC(+)	-11.8515	2.11313e-32
ESR1(+)	-11.7993	3.93678e-32
IRF2(+)	-11.4862	1.54826e-30
FEV(+)	-11.1963	4.25319e-29
E2F7(+)	-11.0486	2.22629e-28
TAL1(+)	-10.5697	4.12026e-26
ZEB1(+)	-10.5579	4.66873e-26
E2F8(+)	-10.0121	1.34921e-23
PRDM16(+)	-9.9132	3.64784e-23
GLI1(+)	-9.76444	1.59999e-22
EBF1(+)	-9.55089	1.2859e-21
DDIT3(+)	-9.31951	1.16883e-20
SMAD1(+)	-9.15244	5.56604e-20
NKX2-5(+)	-8.58623	8.98715e-18
PATZ1(+)	-8.41624	3.8877e-17
FOXJ1(+)	-8.24938	1.59214e-16
NR1I3(+)	-8.05939	7.66752e-16
NR2F1(+)	-8.01168	1.13155e-15
IRF5(+)	-7.8277	4.96863e-15
FOXJ2(+)	-7.49453	6.6536e-14
PDX1(+)	-7.43087	1.07888e-13
ELK1(+)	-7.14118	9.25306e-13
ZBTB7A(+)	-6.94605	3.75652e-12
NR1H3(+)	-6.90666	4.96193e-12
PBX3(+)	-5.82728	5.63378e-09
E2F2(+)	-5.67333	1.40044e-08
MYBL1(+)	-5.2681	1.37843e-07
TAF6(+)	-5.06405	4.10447e-07
NR2F6(+)	-4.90233	9.47061e-07
ONECUT2(+)	-4.74437	2.09155e-06
GABPB1(+)	-4.25226	2.1162e-05
TFCP2(+)	-4.12118	3.76934e-05
NKX2-1(+)	-4.10001	4.13126e-05
MYOD1(+)	-3.76198	0.000168576
YY1(+)	-3.58655	0.000335086
ELK4(+)	-3.55789	0.000373853
ZNF24(+)	-3.53866	0.000402157
HOXD10(+)	-3.45247	0.000555482
RB1(+)	-3.4138	0.00064063
IRX4(+)	-3.36195	0.00077393
BPTF(+)	-3.02346	0.00249904
TFAP2B(+)	-3.0034	0.00266984
NKX3-2(+)	-2.74242	0.00609891
DLX2(+)	-2.70129	0.00690714
MYCN(+)	-2.13907	0.0324303
HDAC2(+)	-1.76844	0.0769873
MXD3(+)	-1.72634	0.0842866
ZFX(+)	-1.48526	0.137474
GABPA(+)	-1.47077	0.141353
HSF1(+)	-1.3916	0.164043
NKX6-2(+)	-1.05829	0.289922
MEF2D(+)	-0.545163	0.585642
BCLAF1(+)	-0.44773	0.654348
TAF1(+)	-0.102139	0.918646
RFXANK(+)	-0.0850832	0.932195
TBX22(+)	0.147248	0.882937
CLOCK(+)	0.665326	0.505842
SIRT6(+)	0.866728	0.386091
NANOGP8(+)	1.00069	0.316977
HES1(+)	1.14446	0.252432
BHLHE22(+)	1.57582	0.115068
ZNF354A(+)	1.64071	0.100857
FOXM1(+)	2.06045	0.0393551
STAT6(+)	2.16802	0.0301574
SREBF1(+)	2.25402	0.0241948
ESRRA(+)	2.9272	0.00342033
CEBPA(+)	3.05349	0.00226194
SOX10(+)	3.11408	0.0018452
ZBTB37(+)	3.56598	0.000362493
IRF4(+)	3.63577	0.000277148
RARA(+)	3.86982	0.000108915
SIN3A(+)	4.08175	4.46988e-05
MAFB(+)	4.2731	1.92774e-05
TCF3(+)	4.32023	1.55868e-05
UBP1(+)	4.32846	1.50158e-05
RFX3(+)	4.61983	3.84061e-06
NFE2L1(+)	4.6709	2.99877e-06
HOXA5(+)	5.09143	3.55366e-07
PRRX2(+)	5.36116	8.26902e-08
TLX2(+)	5.56152	2.67429e-08
ATF2(+)	6.03764	1.56382e-09
FOXJ3(+)	6.1251	9.06279e-10
MITF(+)	6.14391	8.05166e-10
ALX4(+)	6.34213	2.26607e-10
SOX18(+)	6.83732	8.06893e-12
ZNF160(+)	6.8557	7.09625e-12
POU5F1(+)	7.20592	5.76534e-13
TFAP2A(+)	7.48653	7.07208e-14
ELF2(+)	7.54796	4.42124e-14
MTF1(+)	7.57471	3.59929e-14
NFATC2(+)	7.68541	1.52502e-14
AR(+)	7.69161	1.45289e-14
MSX1(+)	7.7807	7.21216e-15
SPIC(+)	8.09555	5.70084e-16
ARID3A(+)	8.17303	3.00731e-16
HAND2(+)	8.73433	2.45105e-18
TFDP2(+)	9.17236	4.62773e-20
ZNF143(+)	9.27533	1.77065e-20
NR1D1(+)	9.48696	2.37872e-21
FOXL1(+)	9.51952	1.73975e-21
ERG(+)	9.59324	8.53611e-22
ZNF12(+)	9.82129	9.11653e-23
CREB3L2(+)	9.92676	3.18448e-23
ZBTB1(+)	9.99003	1.68538e-23
ATF6(+)	10.0024	1.48705e-23
DLX6(+)	10.0634	8.01453e-24
TFEB(+)	10.2645	1.01893e-24
RFX2(+)	10.7141	8.74167e-27
NKX2-4(+)	10.755	5.61419e-27
BCL11A(+)	10.7744	4.54559e-27
SP1(+)	10.9971	3.94585e-28
EP300(+)	11.1174	1.03247e-28
FOXA1(+)	11.2428	2.51169e-29
EOMES(+)	11.3887	4.75989e-30
ETV5(+)	11.3976	4.29982e-30
PBX1(+)	11.4009	4.13816e-30
TBX10(+)	11.5689	5.92167e-31
CHD1(+)	13.3765	8.29983e-41
EBF3(+)	13.741	5.76815e-43
KLF2(+)	13.9129	5.28884e-44
ETV4(+)	14.0232	1.12459e-44
THRB(+)	14.2355	5.52023e-46
ELF1(+)	14.2911	2.48619e-46
TEAD4(+)	14.5109	1.03393e-47
POU2F1(+)	14.7604	2.63615e-49
FLI1(+)	15.0164	5.73727e-51
ATF5(+)	15.062	2.87801e-51
FOXA2(+)	15.2059	3.23002e-52
ZNF281(+)	15.2087	3.09711e-52
GRHL1(+)	15.2193	2.63169e-52
NFE2(+)	15.2588	1.43957e-52
PRDM1(+)	15.3892	1.93404e-53
FOS(+)	15.4456	8.07721e-54
IRX2(+)	15.7787	4.36228e-56
THAP1(+)	16.1094	2.19195e-58
SMAD3(+)	16.1666	8.66942e-59
TCF7L2(+)	17.2265	1.6798e-66
MAF(+)	17.2667	8.37518e-67
FOXP1(+)	17.6297	1.45804e-69
STAT3(+)	17.661	8.36899e-70
MAFK(+)	17.7741	1.12203e-70
MTF2(+)	18.0845	4.22175e-73
HNF1B(+)	18.2419	2.39884e-74
RUNX3(+)	18.4526	4.96537e-76
MBD2(+)	19.7831	4.15952e-87
ARID5B(+)	20.0391	2.51465e-89
SOX15(+)	20.1525	2.55825e-90
TEAD1(+)	20.381	2.4671e-92
LHX1(+)	20.4852	2.91897e-93
ZNF407(+)	20.4859	2.87408e-93
POU3F1(+)	20.8137	3.25578e-96
IRF8(+)	21.1608	2.19236e-99
TFAP2C(+)	21.4605	3.642e-102
NR3C1(+)	22.5077	3.48518e-112
PGR(+)	22.9157	3.23994e-116
TBX5(+)	22.9841	6.71749e-117
IKZF1(+)	23.2752	7.90762e-120
MEF2C(+)	24.4948	1.67879e-132
NFIB(+)	24.7887	1.18805e-135
SREBF2(+)	24.8631	1.86433e-136
NFYA(+)	25.9369	2.55439e-148
GMEB2(+)	26.2666	4.62358e-152
EGR1(+)	26.6042	6.07506e-156
FOXO3(+)	26.7576	1.00844e-157
NR1D2(+)	26.8782	3.95379e-159
ZBTB33(+)	27.0511	3.70997e-161
TP63(+)	27.1938	7.69521e-163
ELF5(+)	27.2877	5.93685e-164
ERF(+)	27.403	2.5232e-165
WT1(+)	27.5889	1.51174e-167
NKX3-1(+)	28.111	7.19133e-174
HIF1A(+)	28.396	2.26304e-177
GATA6(+)	28.8082	1.69143e-182
SPI1(+)	29.8751	4.14845e-196
BACH2(+)	29.9339	7.13819e-197
SOX4(+)	29.9426	5.49322e-197
SPIB(+)	30.5362	8.61553e-205
LTF(+)	31.0137	3.52171e-211
FOXC1(+)	31.7587	2.40666e-221
IRF6(+)	32.0052	9.23058e-225
NFKB1(+)	33.0436	1.92209e-239
KLF3(+)	33.3982	1.45537e-244
ZNF331(+)	33.5875	2.55764e-247
EGR3(+)	33.6177	9.25402e-248
ETV6(+)	33.8037	1.74208e-250
JUN(+)	34.1334	2.35682e-255
RELA(+)	36.5418	2.4027e-292
BACH1(+)	37.1432	5.64347e-302
JUNB(+)	37.6243	0
STAT5A(+)	38.2657	0
JUND(+)	38.2812	0
RELB(+)	38.4004	0
BCL11B(+)	38.5395	0
REL(+)	38.8278	0
BHLHE40(+)	39.5217	0
ELK3(+)	39.632	0
KLF7(+)	40.0821	0
CEBPG(+)	40.3063	0
KLF9(+)	40.3639	0
CREM(+)	41.408	0
SOX9(+)	41.7264	0
MSX2(+)	43.0515	0
MYB(+)	44.0268	0
HMGA2(+)	44.3071	0
ETS1(+)	44.4165	0
MXD1(+)	45.5264	0
BCL6(+)	46.8208	0
FOXN3(+)	47.1139	0
ELF3(+)	47.8843	0
KLF5(+)	48.5891	0
ZBTB21(+)	49.0982	0
FOSL2(+)	49.1942	0
MAFG(+)	49.256	0
FOSL1(+)	50.1536	0
PLAGL1(+)	51.099	0
CEBPB(+)	51.3855	0
FOSB(+)	53.6764	0
CHD2(+)	53.7518	0
ATF4(+)	54.2565	0
HMGA1(+)	54.78	0
IRF1(+)	55.8137	0
SRF(+)	58.091	0
BHLHE41(+)	58.2927	0
KLF4(+)	62.5227	0
BATF(+)	63.5227	0
ATF3(+)	66.5494	0
CEBPD(+)	67.1526	0
KLF10(+)	67.6985	0
EPAS1(+)	69.2518	0
MAFF(+)	72.0174	0
NFIL3(+)	73.4758	0
KLF6(+)	77.7382	0
ETS2(+)	84.492	0
TCF7L1(+)	97.4134	0

### Sheet: Fig2.5
*Progeny pathway activity comparison for primary breast cancer malignant cells and metastatic breast cancer malignant cells
group	reference	names	statistic	meanchange	pvals	pvals_adj
Metastasis	Primary	JAK-STAT	136.201	1.25356	0	0
Metastasis	Primary	WNT	65.4509	0.206898	0	0
Metastasis	Primary	Trail	32.3782	0.130942	5.57166e-230	7.0912e-230
Metastasis	Primary	VEGF	-15.6432	-0.0485276	3.69731e-55	3.69731e-55
Metastasis	Primary	Androgen	-30.3334	-0.111988	4.16217e-202	4.48234e-202
Metastasis	Primary	p53	-31.2342	-0.130093	3.65578e-214	4.26507e-214
Metastasis	Primary	TGFb	-46.0659	-0.155826	0	0
Metastasis	Primary	MAPK	-59.3498	-0.353188	0	0
Metastasis	Primary	EGFR	-64.8657	-0.334198	0	0
Metastasis	Primary	PI3K	-70.9219	-0.37883	0	0
Metastasis	Primary	Estrogen	-101.072	-0.852431	0	0
Metastasis	Primary	Hypoxia	-106.531	-0.515844	0	0
Metastasis	Primary	TNFa	-106.932	-0.633387	0	0
Metastasis	Primary	NFkB	-117.444	-0.809393	0	0

### Sheet: Fig3.1
*Hallmark pathway activity comparison for primary breast cancer myeloid cells and metastatic breast cancer myeloid cells
group	reference	names	statistic	meanchange	pvals	pvals_adj
Metastasis	Primary	INTERFERON_ALPHA_RESPONSE	53.1389	0.0858343	0	0
Metastasis	Primary	INTERFERON_GAMMA_RESPONSE	39.4576	0.0429039	0	0
Metastasis	Primary	OXIDATIVE_PHOSPHORYLATION	37.3501	0.0530955	2.52912e-305	3.1614e-304
Metastasis	Primary	COMPLEMENT	22.576	0.0153216	7.46138e-113	6.21782e-112
Metastasis	Primary	FATTY_ACID_METABOLISM	21.9192	0.0096863	1.70403e-106	1.21717e-105
Metastasis	Primary	NOTCH_SIGNALING	21.8727	0.0144871	4.72677e-106	2.95423e-105
Metastasis	Primary	ADIPOGENESIS	21.2458	0.0115672	3.60672e-100	2.00373e-99
Metastasis	Primary	PROTEIN_SECRETION	17.3329	0.0107833	2.65525e-67	1.02125e-66
Metastasis	Primary	COAGULATION	17.2488	0.00874266	1.14198e-66	4.07851e-66
Metastasis	Primary	ESTROGEN_RESPONSE_LATE	16.8228	0.00538907	1.66234e-63	5.1948e-63
Metastasis	Primary	MYC_TARGETS_V1	14.3791	0.0242695	6.99944e-47	2.05866e-46
Metastasis	Primary	REACTIVE_OXYGEN_SPECIES_PATHWAY	13.653	0.0106766	1.93732e-42	5.38145e-42
Metastasis	Primary	PANCREAS_BETA_CELLS	13.3688	0.00900949	9.2049e-41	2.42234e-40
Metastasis	Primary	APICAL_JUNCTION	12.5916	0.00475132	2.34849e-36	5.59164e-36
Metastasis	Primary	APICAL_SURFACE	9.63667	0.00432947	5.59759e-22	1.16617e-21
Metastasis	Primary	GLYCOLYSIS	9.59005	0.00388647	8.80401e-22	1.7608e-21
Metastasis	Primary	PEROXISOME	8.60262	0.00332808	7.79162e-18	1.39136e-17
Metastasis	Primary	XENOBIOTIC_METABOLISM	8.11236	0.00227475	4.9645e-16	8.27417e-16
Metastasis	Primary	EPITHELIAL_MESENCHYMAL_TRANSITION	7.44145	0.00342624	9.95828e-14	1.59514e-13
Metastasis	Primary	ANGIOGENESIS	6.45932	0.00541864	1.05171e-10	1.54664e-10
Metastasis	Primary	DNA_REPAIR	5.99742	0.00273186	2.00473e-09	2.86391e-09
Metastasis	Primary	KRAS_SIGNALING_DN	5.28177	0.00141869	1.27941e-07	1.68343e-07
Metastasis	Primary	E2F_TARGETS	3.59801	0.00446313	0.00032066	0.000391049
Metastasis	Primary	ALLOGRAFT_REJECTION	2.46354	0.000996515	0.0137574	0.015286
Metastasis	Primary	HEME_METABOLISM	-2.91628	-0.000955749	0.0035423	0.00402534
Metastasis	Primary	CHOLESTEROL_HOMEOSTASIS	-2.94399	-0.00118615	0.00324015	0.00376762
Metastasis	Primary	BILE_ACID_METABOLISM	-3.55101	-0.000878317	0.000383761	0.000456858
Metastasis	Primary	KRAS_SIGNALING_UP	-4.72643	-0.00300503	2.28501e-06	2.85627e-06
Metastasis	Primary	SPERMATOGENESIS	-4.76481	-0.00122642	1.8903e-06	2.42346e-06
Metastasis	Primary	P53_PATHWAY	-5.85461	-0.00296328	4.78125e-09	6.46114e-09
Metastasis	Primary	G2M_CHECKPOINT	-5.96007	-0.000127599	2.52123e-09	3.50171e-09
Metastasis	Primary	ESTROGEN_RESPONSE_EARLY	-7.32741	-0.00173277	2.34641e-13	3.55517e-13
Metastasis	Primary	IL6_JAK_STAT3_SIGNALING	-7.43817	-0.0050572	1.02089e-13	1.59514e-13
Metastasis	Primary	MYOGENESIS	-8.53116	-0.00196977	1.44888e-17	2.49806e-17
Metastasis	Primary	MITOTIC_SPINDLE	-8.86771	-0.00275071	7.46672e-19	1.38273e-18
Metastasis	Primary	APOPTOSIS	-9.52944	-0.00752645	1.58127e-21	3.04091e-21
Metastasis	Primary	UNFOLDED_PROTEIN_RESPONSE	-10.7674	-0.00680381	4.90437e-27	1.06617e-26
Metastasis	Primary	UV_RESPONSE_DN	-11.5536	-0.00407119	7.08002e-31	1.6091e-30
Metastasis	Primary	TGF_BETA_SIGNALING	-13.3218	-0.012358	1.72831e-40	4.32078e-40
Metastasis	Primary	HYPOXIA	-17.1818	-0.00963462	3.6341e-66	1.21137e-65
Metastasis	Primary	UV_RESPONSE_UP	-18.2158	-0.0114315	3.86864e-74	1.61193e-73
Metastasis	Primary	HEDGEHOG_SIGNALING	-19.6417	-0.0123817	6.80366e-86	3.09257e-85
Metastasis	Primary	WNT_BETA_CATENIN_SIGNALING	-20.4127	-0.00792169	1.28987e-92	6.44933e-92
Metastasis	Primary	INFLAMMATORY_RESPONSE	-24.8126	-0.0152069	6.559e-136	6.559e-135
Metastasis	Primary	TNFA_SIGNALING_VIA_NFKB	-50.7308	-0.0634346	0	0

### Sheet: Fig3.2
*CancerSEA pathway activity comparison for primary breast cancer myeloid cells and metastatic breast cancer myeloid cells
group	reference	names	statistic	meanchange	pvals	pvals_adj
Metastasis	Primary	Invasion	28.4095	0.0268029	1.54167e-177	1.07917e-176
Metastasis	Primary	DNA repair	17.9111	0.00735352	9.66175e-72	3.38161e-71
Metastasis	Primary	Proliferation	14.7615	0.00885213	2.59498e-49	6.05494e-49
Metastasis	Primary	EMT	13.4713	0.00774732	2.30708e-41	4.61417e-41
Metastasis	Primary	Metastasis	11.1853	0.00626745	4.81123e-29	7.48414e-29
Metastasis	Primary	Angiogenesis	7.55216	0.00343322	4.28095e-14	5.44848e-14
Metastasis	Primary	Cell Cycle	2.49238	0.00434909	0.0126891	0.0136652
Metastasis	Primary	DNA damage	-1.96309	-0.000758022	0.0496352	0.0496352
Metastasis	Primary	Differentiation	-5.9744	-0.00258567	2.30938e-09	2.69428e-09
Metastasis	Primary	Apoptosis	-10.8785	-0.006784	1.46009e-27	2.04413e-27
Metastasis	Primary	Stemness	-12.4987	-0.00442604	7.58843e-36	1.32798e-35
Metastasis	Primary	Hypoxia	-14.851	-0.00960604	6.84959e-50	1.91789e-49
Metastasis	Primary	Quiescence	-25.1012	-0.0231601	4.82971e-139	2.25386e-138
Metastasis	Primary	Inflammation	-48.0367	-0.0471991	0	0

### Sheet: Fig4.1
*Hallmark pathway activity comparison for primary breast cancer T cells and metastatic breast cancer T cells
group	reference	names	statistic	meanchange	pvals	pvals_adj
Metastasis	Primary	OXIDATIVE_PHOSPHORYLATION	47.8355	0.0291677	0	0
Metastasis	Primary	REACTIVE_OXYGEN_SPECIES_PATHWAY	9.95178	0.00411025	2.47716e-23	3.64288e-23
Metastasis	Primary	FATTY_ACID_METABOLISM	9.7851	0.00256386	1.30471e-22	1.8121e-22
Metastasis	Primary	GLYCOLYSIS	-6.62732	-0.00116406	3.41846e-11	4.27307e-11

### Sheet: Fig4.2
*ADCC-related gene signature comparison for the NK cells between primary and metastatic breast cancer
group	reference	names	statistic	meanchange	pvals	pvals_adj
Metastasis	Primary	ADCC	-15.7854	-0.054688	3.92258e-56	3.92258e-56

### Sheet: Fig4.3
*Gene signatures used in the analysis
Immune Checkpoint Inhibition Genes	ADCC Related Gene Signature
CD274	FAM117A
PDCD1	ERO1A
CTLA4	PRKCD
TIGIT	SLC16A3
HAVCR2	FKBP4
LAG3	LDHA
CD22	DDIT4
CD72	PEBP1
CD27	CX3CR1
IDO1	HLA-DMB
VISTA	ACAP1
CD40	ALDOA
OX40	ARIH2
BTLA	FOSL2
CD137	ADRB2
CD223	CKAP4
CD276
CD357
CD40LG
CEACAM1
KIR
TNFRSF14
TNFRSF18
TNFRSF4
VTCN1
CD80
CD86
CD47
TLR9
TLR7
CD160

### Sheet: Fig5.1
*CancerSEA pathway activity comparison for primary breast cancer stromal cells and metastatic breast cancer stromal cells
group	reference	names	statistic	meanchange	pvals	pvals_adj
Metastasis	Primary	Angiogenesis	27.0922	0.0416263	1.21538e-161	8.50765e-161
Metastasis	Primary	Metastasis	21.0359	0.0232016	3.07632e-98	1.07671e-97
Metastasis	Primary	EMT	20.2541	0.0289308	3.27028e-91	9.15678e-91
Metastasis	Primary	Invasion	16.701	0.0219193	1.28899e-62	2.57798e-62
Metastasis	Primary	Proliferation	9.546	0.00872365	1.34798e-21	2.09685e-21
Metastasis	Primary	Stemness	9.35138	0.00608646	8.65096e-21	1.21113e-20
Metastasis	Primary	DNA repair	7.55906	0.00512393	4.05996e-14	4.73662e-14
Metastasis	Primary	Differentiation	-1.96649	-0.00123142	0.0492423	0.0492423
Metastasis	Primary	DNA damage	-7.41497	-0.00614392	1.21654e-13	1.31012e-13
Metastasis	Primary	Cell Cycle	-8.24648	0.000845976	1.63132e-16	2.07623e-16
Metastasis	Primary	Apoptosis	-9.94471	-0.00912781	2.65936e-23	4.65388e-23
Metastasis	Primary	Quiescence	-19.2002	-0.0259664	3.68789e-82	8.60508e-82
Metastasis	Primary	Inflammation	-25.582	-0.0355602	2.42192e-144	1.13023e-143
Metastasis	Primary	Hypoxia	-34.2996	-0.0554051	7.96459e-258	1.11504e-256
